# Pathway-specific polygenic risk scores reveal underlying mechanisms of cerebral small vessel disease

**DOI:** 10.64898/2026.09.10.26360585

**Authors:** Tim D’Aoust, Ami Tsuchida, Carole Dufouil, Catherine Helmer, Philippe Amouyel, Jean-Charles Lambert, Quentin Le Grand, Stéphanie Debette

## Abstract

White matter hyperintensities (WMH), a key MRI-marker of cerebral small vessel disease (cSVD), are common in older adults and associated with an increased risk of stroke and dementia. The latest WMH genome-wide association study (GWAS) identified 27 loci involving genes enriched for extracellular matrix, myelination, and membrane transport. Genetically predicted WMH correlates with white matter microstructural alterations in young adults and shows causal effects on stroke and dementia. However, biological pathways underlying WMH and their contribution to clinical outcomes remain unclear, and validated polygenic risk scores (PRS) for WMH are lacking. We applied global and pathway-specific PRS (ps-PRS) to generate robust WMH-PRS and identify biological pathways contributing to WMH across the lifespan.

We leveraged the largest European-ancestry WMH-GWAS (*N=46,944*) and data from 15,320 UK Biobank participants with MRI (UKB-MRI) (mean age=67±7.7 years) to construct candidate WMH global-PRS and 3,794 ps-PRS based on canonical pathways from the Molecular Signatures Database (v2023.2). The best WMH global-PRS in UKB-MRI (*P=1.78×10^-193^*; ΔR^2^=+4.1%) predicted WMH in independent cohorts: young adults (i-Share, *N=1,578*, age=22±2.3; *P=0.0024*; ΔR^2^=+0.5%), older community-dwellers (Three City-Dijon, *N=1,443*, age=73±4.1; *P=1.38×10^-9^*; ΔR^2^=+2.2%), and memory-clinic patients (Memento, *N=1,831*, age=71±8.5; *P=1.11×10^-19^*; ΔR^2^=+3.3%). In UK Biobank (*N* up to 355,180), WMH global-PRS was associated with incident stroke (HR=1.06 [1.038, 1.082], *P=2.6×10^-8^*), including both ischemic stroke (HR=1.061[1.037, 1.086], *P=1.6×10^-8^*) and intracerebral hemorrhage (HR=1.083[1.026, 1.143], *P=0.004*), as well as with incident all-cause dementia (HR=1.051 [1.030, 1.080], *P=1×10^-5^*) and its vascular or mixed sub-type (HR=1.168[1.103, 1.237], *P=1.1×10^-7^*).

Permutation-based pathway enrichment, performed in UKB-MRI, identified 127 ps-PRS consistently enriched for WMH and clustering into ten biological domains. Of these, 61 ps-PRS (six clusters and 55 individual pathways) were enriched in at least one follow-up cohort: 14 in older community-persons, 17 in young adults, and 37 in memory-clinic patients.

Secondary analyses highlighted four ps-PRS involved in lipid metabolism, ciliogenesis, and signal transduction enriched in both young and older adults and associated with stroke and dementia. In the memory-clinic some ps-PRS, notably involved in sphingolipid metabolism, were also associated with dementia. Seven ps-PRS, mostly lipid-related, showed evidence of modulation by hypertension.

In summary, we generated a validated WMH global-PRS showing robust association with cSVD clinical complications and introduce a multi-cohort WMH ps-PRS framework that reveals candidate biological pathways with differential associations across the lifespan and clinical outcomes. These findings may inform precision prevention and drug development for cSVD.

## Supplementary Tables for "Pathway-specific polygenic risk scores reveal underlying mechanisms of cerebral small vessel disease"

### Sheet: TOC
Table of Contents, Supplementary Tables
Supplementary Table 1	WMH-PRS global 10-fold cross validation results in UKBB MRI sample. 16 candidate models were tested using PRS-cs and C+T methods
Supplementary Table 2	Overview of ps-PRS clusters with gene ontology terms, number of genes, average correlation between pathways, and list of pathways within clusters
Supplementary Table 3	Enriched WMH ps-PRS in UKBB-II.
Supplementary Table 4	3C-Dijon ps-PRS enrichment.
Supplementary Table 5	i-Share ps-PRS enrichment.
Supplementary Table 6	Memento ps-PRS enrichment.
Supplementary Table 7	Meta-analysis of WMH ps-PRS association with WMH volume across UK Biobank, 3C-Dijon, Memento, and i-Share for WMH ps-PRS enriched in at least 1 follow-up cohort.
Supplementary Table 8	Associations of WMH ps-PRS with WMH volume for those enriched in follow-up analysis.
Supplementary Table 9	Baseline characteristics of cohorts used in clinical outcomes secondary analysis.
Supplementary Table 10	Associations of WMH-(ps)PRS with stroke outcomes in UKBB.
Supplementary Table 11	WMH-(ps)PRS association with dementia outcomes in UKBB.
Supplementary Table 12	WMH-(ps)PRS association with stroke outcomes in 3C.
Supplementary Table 13	WMH-(ps)PRS association with dementia outcomes in 3C.
Supplementary Table 14	WMH-(ps)PRS association with dementia outcomes in Memento.
Supplementary Table 15	Testing heterogeneity for association with WMH volume between hypertensive sub-groups in the UK Biobank.

### Sheet: Table_1
Supplementary Table 1. WMH-PRS global 10-fold cross validation results in UKBB MRI sample. 16 candidate models were tested using PRS-cs and C+T methods
PRS-MODEL	BETA	CI-LOW	CI-HIGH	P	R2 improvement vs. base model (%)	RSME 10-fold CV
PRS-CS phi=auto	0.2036	0.19	0.217	1.78e-193	4.08	0.8316
PRS-CS phi=1e-04	0.2021	0.189	0.215	1.07e-190	4.02	0.8319
PRS-CS phi=1e-06	0.1841	0.171	0.197	1.32e-159	3.37	0.8358
PRS-CS phi=1e-02	0.1681	0.155	0.182	1.25e-129	2.74	0.8395
C+T pt=0.01	0.1525	0.139	0.166	1.24e-108	2.3	0.8421
C+T pt=0.1	0.1498	0.136	0.163	4.55e-103	2.18	0.8429
C+T pt=1e04	0.1467	0.133	0.16	2.02e-101	2.14	0.8431
C+T pt=0.2	0.1458	0.132	0.159	1.58e-97	2.06	0.8436
C+T pt=0.3	0.1445	0.131	0.158	1.42e-95	2.02	0.8438
C+T pt=0.4	0.1435	0.13	0.157	2.87e-94	1.99	0.844
C+T pt=0.5	0.1426	0.129	0.156	4.92e-93	1.97	0.8441
C+T pt=1	0.1422	0.129	0.156	1.51e-92	1.95	0.8442
PRS-CS phi=1	0.1369	0.123	0.15	7.95e-86	1.81	0.8451
C+T pt=1e06	0.1351	0.122	0.148	5.33e-86	1.81	0.845
C+T pt=5e08	0.1347	0.121	0.148	1.5e-85	1.8	0.8451
PRS-CS phi=1e-08	0.134	0.121	0.147	1.26e-84	1.79	0.8452

### Sheet: Table_2
Supplementary Table 2. Overview of ps-PRS clusters with gene ontology terms, number of genes, average correlation between pathways, and list of pathways within clusters
General Cluster Name	Pathways	Number of Genes	GO-MF	GO-BP	GO-CC	Human Phenotypes
Metabolism and biosynthesis of nucleotide sugars and glycolysis	KEGG AMINO SUGAR AND NUCLEOTIDE SUGAR METABOLISM; KEGG GALACTOSE METABOLISM; KEGG MEDICUS REFERENCE PINK PARKIN MEDIATED AUTOPHAGOSOME FORMATION; WP AEROBIC GLYCOLYSIS; KEGG MEDICUS VARIANT MUTATION INACTIVATED OPTN TO PINK PARKIN MEDIATED AUTOPHAGOSOME FORMATION; KEGG MEDICUS VARIANT MUTATION INACTIVATED P62 TO PINK PARKIN MEDIATED AUTOPHAGOSOME FORMATION; WP GLYCOLYSIS AND GLUCONEOGENESIS	111	catalytic activity monosacchride binding	carbohydrate metabolic process pyruvate metabolic process	extracellular exosome	abnormal enzyme concentration or activity
Organelle Biosynthesis and Maintenance (cilium)	WP GENES RELATED TO PRIMARY CILIUM DEVELOPMENT BASED ON CRISPR; WP HEDGEHOG SIGNALING PATHWAY WP47; REACTOME ANCHORING OF THE BASAL BODY TO THE PLASMA MEMBRANE; REACTOME CILIUM ASSEMBLY; REACTOME ORGANELLE BIOGENESIS AND MAINTENANCE; WP BARDET BIEDL SYNDROME; WP HEDGEHOG SIGNALING PATHWAY WP4249; REACTOME RUNX2 REGULATES OSTEOBLAST DIFFERENTIATION	415	protein binding	cilium organization microtubule-based process organelle assembly	cilium microtuble cytoskeleton proton-trnasporting ATP synthase complex	polydactyl
Protein Localization and Import and Fatty Acid metabolism (peroxisomes)	KEGG ALPHA LINOLENIC ACID METABOLISM; WP OMEGA 3 OMEGA 6 FATTY ACID SYNTHESIS; WP EICOSANOID METABOLISM VIA CYCLOOXYGENASES COX; REACTOME PEROXISOMAL LIPID METABOLISM; REACTOME PEROXISOMAL PROTEIN IMPORT; REACTOME PROTEIN LOCALIZATION; REACTOME ALPHA LINOLENIC OMEGA3 AND LINOLEIC OMEGA6 ACID METABOLISM; KEGG PEROXISOME; WP EICOSANOID METABOLISM VIA LIPOOXYGENASES LOX	247	oxidoreductase activity protein transporter activity calcium-dependent phospholipase A2 activity	fatty acid metabolic process protein transmembrane import into intracellular organelles	microbody mitochondrion	Abnormal circulating long-chain-fatty-acid concentration
Inflammatory Signaling	REACTOME COENZYME A BIOSYNTHESIS; KEGG MEDICUS REFERENCE CA2 PLCD ITPR SIGNALING PATHWAY; REACTOME VITAMIN B5 PANTOTHENATE METABOLISM; WP RESISTIN AS A REGULATOR OF INFLAMMATION	55	phosphatidylinositol phospholipase C activity	phosphatidylinositol-mediated signaling coenzyme A metabolic process	cytoplasm	Autoimmunity
Extracellular Matrix	REACTOME EXTRACELLULAR MATRIX ORGANIZATION; WP MIRNA TARGETS IN ECM AND MEMBRANE RECEPTORS; PID AVB3 INTEGRIN PATHWAY; REACTOME LAMININ INTERACTIONS; REACTOME SIGNALING BY PDGF; KEGG SMALL CELL LUNG CANCER; REACTOME ASSEMBLY OF COLLAGEN FIBRILS AND OTHER MULTIMERIC STRUCTURES; BIOCARTA NPP1 PATHWAY	438	extracellular matrix structural constituent	extracellular matrix organization cell adhesion response to endogenous stimulus	extracellular matrix extracellular space	Atrophic scars
Signal Transduction	REACTOME SIGNALING BY VEGF; REACTOME SIGNALING BY RECEPTOR TYROSINE KINASES; REACTOME FCGAMMA RECEPTOR FCGR DEPENDENT PHAGOCYTOSIS; REACTOME PARASITE INFECTION	623	signaling receptor binding exyme bindig protein kinase activity	cell surface receptor protein tyrosine kinase signaling pathway response to endogenous stimulus protein phosphorylation immune system process	cell periphery protein-transporting V-type ATPase complex	autosomal dominant inheritance
Non-homologous end-joining	KEGG NON HOMOLOGOUS END JOINING; REACTOME EARLY PHASE OF HIV LIFE CYCLE; KEGG MEDICUS REFERENCE NON HOMOLOGOUS END JOINING; KEGG MEDICUS REFERENCE V D J RECOMBINATION	27	catalytic activity, acting on DNA DNA binding	DNA recombination	nonhomologous end joining complex nucleoplasm	severe combined immunodeficiency
Carbohydrate Metabolism Disorder (glycosaminoglycan disorders, Defective CHST Genes)	REACTOME DEFECTIVE CHST14 CAUSES EDS MUSCULOCONTRACTURAL TYPE; REACTOME DEFECTIVE CHST3 CAUSES SEDCJD; REACTOME DEFECTIVE CHSY1 CAUSES TPBS; REACTOME DERMATAN SULFATE BIOSYNTHESIS; PID TOLL ENDOGENOUS PATHWAY; REACTOME DEFECTIVE B4GALT7 CAUSES EDS PROGEROID TYPE; REACTOME DISEASES ASSOCIATED WITH GLYCOSAMINOGLYCAN METABOLISM; REACTOME METABOLISM OF CARBOHYDRATES; REACTOME CS DS DEGRADATION; REACTOME A TETRASACCHARIDE LINKER SEQUENCE IS REQUIRED FOR GAG SYNTHESIS	319	catalytic activity structural constituent of nuclear pore	carbohydrate metabolic process	endomembrane system lysosomal lumen extracellular vesicle	Abnormal Urine Metabolite level
Immune Response to Viral Infections	REACTOME INFECTIOUS DISEASE; REACTOME HIV INFECTION; REACTOME HIV LIFE CYCLE; REACTOME VIRAL INFECTION PATHWAYS	1019	structural molecule activity enzyme binding protein heterodimerization activity antigen binding	immune system process protein metabolic process	protein-containing complex extrinsic component of cytoplasmic side of plasma membrane	Abnormal cellular immune system morphology
Sphingolipid Metabolism	WP SPHINGOLIPID METABOLISM OVERVIEW; WP SPHINGOLIPID METABOLISM INTEGRATED PATHWAY; WP SPHINGOLIPID PATHWAY; WP BIOSYNTHESIS AND TURNOVER OF 1 DEOXY SPHINGOID BASES; KEGG SPHINGOLIPID METABOLISM	51	catalytic activity sphingolipid delta-4 denaturase activity	sphingolipid metabolic process	endomembrane system	cherry red spot of the macula foam cells decerebrate ridigity mental deterioration

### Sheet: Table_3
Supplementary Table 3. Enriched WMH ps-PRS in UKBB-II.
Set	PRS.R2	Coefficient (Direction)	P	Num_SNP	Competitive.P
Extracellular Matrix	0.00743229	1158.29	4.33e-14	3553	0.0001
Immune response to viral infections	0.008215	1530.1	2.02e-15	4766	0.0001
REACTOME INFECTIOUS DISEASE	0.008215	1530.1	2.02e-15	4766	0.0001
Metabolism of nucleotide sugars and glycolysis	0.00373897	342.445	8.77e-08	510	0.00019998
REACTOME HIV INFECTION	0.00469216	543.733	2.03e-09	1043	0.00019998
REACTOME HIV LIFE CYCLE	0.00355636	381.276	1.81e-07	625	0.00019998
WP GENES RELATED TO PRIMARY CILIUM DEVELOPMENT BASED ON CRISPR	0.00336716	325.43	3.83e-07	538	0.00019998
KEGG ALPHA LINOLENIC ACID METABOLISM	0.00302383	112.816	1.5e-06	95	0.00029997
REACTOME COENZYME A BIOSYNTHESIS	0.00307479	49.0263	1.23e-06	33	0.00029997
REACTOME EXTRACELLULAR MATRIX ORGANIZATION	0.00543126	828.73	1.11e-10	2605	0.00029997
REACTOME VIRAL INFECTION PATHWAYS	0.00569015	1099.61	4e-11	3425	0.00039996
REACTOME DEFECTIVE CHST14 CAUSES EDS MUSCULOCONTRACTURAL TYPE	0.0022132	46.7946	3.87e-05	35	0.00079992
REACTOME DEFECTIVE CHST3 CAUSES SEDCJD	0.00202183	50.5356	8.39e-05	40	0.00109989
REACTOME SPERM MOTILITY AND TAXES	0.00199442	71.9268	9.38e-05	63	0.00109989
WP VEGFA VEGFR2 SIGNALING	0.00489936	934.799	8.98e-10	2927	0.00109989
KEGG MEDICUS REFERENCE REGULATION OF GF RTK RAS ERK SIGNALING RAS UBIQUITINATION BY CUL3 COMPLEX	0.00172983	40.7475	0.000275255	24	0.00119988
REACTOME DEFECTIVE CHSY1 CAUSES TPBS	0.0019256	50.6431	0.000124016	42	0.00119988
KEGG MEDICUS REFERENCE CA2 PLCD ITPR SIGNALING PATHWAY	0.00219694	99.0465	4.13e-05	112	0.00129987
REACTOME DERMATAN SULFATE BIOSYNTHESIS	0.00220911	104.942	3.94e-05	104	0.00129987
WP CONGENITAL GENERALIZED LIPODYSTROPHY	0.00232002	104.266	2.52e-05	87	0.00129987
KEGG MEDICUS REFERENCE MICROTUBULE DEPOLYMERIZATION	0.00200965	102.308	8.82e-05	70	0.00149985
REACTOME VITAMIN B5 PANTOTHENATE METABOLISM	0.00215316	84.937	4.93e-05	92	0.00149985
Organelle biosynthesis	0.00418358	724.154	1.51e-08	2085	0.00169983
BIOCARTA PRION PATHWAY	0.00195552	99.0469	0.000109829	103	0.00189981
WP SPHINGOLIPID METABOLISM OVERVIEW	0.00219504	171.335	4.17e-05	208	0.00239976
KEGG AMINO SUGAR AND NUCLEOTIDE SUGAR METABOLISM	0.00213652	180.355	5.28e-05	271	0.00249975
REACTOME ELASTIC FIBRE FORMATION	0.0021219	192.581	5.6e-05	373	0.00279972
REACTOME RESPONSE OF MTB TO PHAGOCYTOSIS	0.00174169	109.613	0.000262245	93	0.00289971
WP OMEGA 3 OMEGA 6 FATTY ACID SYNTHESIS	0.00166136	79.448	0.000364185	90	0.0029997
REACTOME MOLECULES ASSOCIATED WITH ELASTIC FIBRES	0.00210191	179.121	6.07e-05	333	0.00309969
KEGG GALACTOSE METABOLISM	0.00179991	129.557	0.000206806	161	0.00319968
WP HEDGEHOG SIGNALING PATHWAY WP47	0.00169343	78.8263	0.000319409	86	0.00319968
Carbohydrate metabolism	0.00371322	686.201	9.71e-08	1985	0.00329967
PID TOLL ENDOGENOUS PATHWAY	0.00168435	101.492	0.000331492	115	0.00329967
REACTOME DEFECTIVE B4GALT7 CAUSES EDS PROGEROID TYPE	0.00202151	154.337	8.4e-05	234	0.00329967
REACTOME MITOPHAGY	0.00160693	100.327	0.000455178	97	0.00339966
REACTOME PLASMA LIPOPROTEIN REMODELING	0.00200799	190.148	8.88e-05	279	0.00349965
WP MALE STEROID HORMONES IN CARDIOMYOCYTE ENERGY METABOLISM	0.00158886	82.5483	0.000490213	68	0.00359964
WP SPHINGOLIPID METABOLISM INTEGRATED PATHWAY	0.00190156	158.306	0.000136738	204	0.00359964
REACTOME GAP JUNCTION TRAFFICKING AND REGULATION	0.00185584	155.811	0.00016468	181	0.00379962
REACTOME NEGATIVE REGULATION OF TCF DEPENDENT SIGNALING BY DVL INTERACTING PROTEINS	0.00134753	35.5738	0.00132638	34	0.00379962
WP ESTROGEN RECEPTOR PATHWAY	0.00156927	78.1848	0.000531259	93	0.00379962
REACTOME CDC42 GTPASE CYCLE	0.00330491	508.204	4.91e-07	1626	0.0039996
REACTOME SIGNALING BY VEGF	0.00275576	385.129	4.38e-06	923	0.0039996
Inflammatory signaling	0.00218773	237.906	4.29e-05	490	0.00409959
KEGG MEDICUS REFERENCE LPA GNA12 13 RHOA SIGNALING PATHWAY	0.00156578	77.8105	0.000538927	77	0.00419958
REACTOME PINK1 PRKN MEDIATED MITOPHAGY	0.00149121	81.5632	0.000732421	73	0.00449955
REACTOME ANCHORING OF THE BASAL BODY TO THE PLASMA MEMBRANE	0.00206376	243.065	7.08e-05	475	0.00469953
Signal Transduction	0.00531971	1214.06	1.72e-10	4704	0.00479952
REACTOME G0 AND EARLY G1	0.00147434	109.321	0.00078515	110	0.0049995
REACTOME DISEASES ASSOCIATED WITH GLYCOSYLATION PRECURSOR BIOSYNTHESIS	0.00137285	62.9027	0.00119426	63	0.00509949
WP FAMILIAL HYPERLIPIDEMIA TYPE 3	0.00137337	92.498	0.00119168	91	0.00569943
REACTOME DISEASES ASSOCIATED WITH GLYCOSAMINOGLYCAN METABOLISM	0.00178213	187.641	0.000222354	359	0.00589941
WP EICOSANOID METABOLISM VIA CYCLOOXYGENASES COX	0.00167076	134.782	0.000350438	201	0.00589941
REACTOME TRIGLYCERIDE BIOSYNTHESIS	0.00141459	88.144	0.00100481	82	0.0059994
REACTOME METABOLISM OF CARBOHYDRATES	0.00323439	624.889	6.5e-07	1894	0.00619938
BIOCARTA SAM68 PATHWAY	0.00112039	46.105	0.00342239	27	0.00629937
REACTOME CILIUM ASSEMBLY	0.00252969	386.185	1.08e-05	954	0.00649935
REACTOME MITOCHONDRIAL TRANSLATION	0.00168701	190.047	0.000327901	318	0.00689931
WP MIRNA TARGETS IN ECM AND MEMBRANE RECEPTORS	0.00159914	147.973	0.000469952	268	0.00749925
PID AVB3 INTEGRIN PATHWAY	0.00196139	267.013	0.000107245	639	0.00839916
KEGG MEDICUS REFERENCE PROK PRKR GI ERK SIGNALING PATHWAY	0.00104086	57.6683	0.00478517	46	0.00859914
Non homologous end joining	0.00134332	113.974	0.00134973	117	0.00869913
REACTOME CHYLOMICRON CLEARANCE	0.00103491	49.3736	0.00490701	43	0.00909909
KEGG MEDICUS VARIANT MUTATION INACTIVATED PROK2 TO PROK PRKR GI ERK SIGNALING PATHWAY	0.00103569	53.2718	0.00489075	42	0.00959904
REACTOME LAMININ INTERACTIONS	0.001622	163.158	0.000427907	328	0.00959904
Protein Localization and Fatty acid metabolism	0.00241739	422.765	1.7e-05	1103	0.00979902
WP SPHINGOLIPID PATHWAY	0.00153047	160.74	0.000623114	248	0.00989901
REACTOME SIGNALING BY RECEPTOR TYROSINE KINASES	0.00459005	1091.81	3.04e-09	4427	0.009999
PID EPHA FWDPATHWAY	0.00154541	161.704	0.000585999	341	0.0113989
Sphingolipid metabolism	0.0015252	178.065	0.000636786	321	0.0118988
REACTOME CALCITONIN LIKE LIGAND RECEPTORS	0.000959131	45.4459	0.0067674	47	0.0118988
KEGG MEDICUS REFERENCE PINK PARKIN MEDIATED AUTOPHAGOSOME FORMATION	0.00109361	64.3946	0.0038305	80	0.0126987
REACTOME CS DS DEGRADATION	0.00109394	57.5997	0.00382511	80	0.0126987
REACTOME SIGNALING BY MAPK MUTANTS	0.000933245	47.3228	0.00755656	34	0.0128987
REACTOME ORGANELLE BIOGENESIS AND MAINTENANCE	0.00239695	449.664	1.85e-05	1355	0.0132987
WP DISORDERS OF GALACTOSE METABOLISM	0.00107123	60.7447	0.00420927	72	0.0134987
REACTOME RHO GTPASE CYCLE	0.00394328	892.718	3.9e-08	3690	0.0141986
WP AEROBIC GLYCOLYSIS	0.000931224	57.2349	0.00762199	52	0.0141986
KEGG MEDICUS VARIANT MUTATION INACTIVATED OPTN TO PINK PARKIN MEDIATED AUTOPHAGOSOME FORMATION	0.000919627	42.5384	0.00800887	43	0.0143986
WP INTEGRIN MEDIATED CELL ADHESION	0.00201179	313.974	8.74e-05	849	0.0145985
KEGG NON HOMOLOGOUS END JOINING	0.000980302	65.0845	0.00618484	59	0.0147985
REACTOME FCGAMMA RECEPTOR FCGR DEPENDENT PHAGOCYTOSIS	0.00206168	313.668	7.14e-05	893	0.0148985
KEGG MEDICUS REFERENCE REGULATION OF GF RTK RAS ERK SIGNALING RASGAP	0.000879399	41.3529	0.00951363	34	0.0155984
WP BARDET BIEDL SYNDROME	0.00168398	233.931	0.000331984	598	0.0155984
REACTOME A TETRASACCHARIDE LINKER SEQUENCE IS REQUIRED FOR GAG SYNTHESIS	0.00134035	143.938	0.00136649	303	0.0161984
WP BIOSYNTHESIS AND TURNOVER OF 1 DEOXY SPHINGOID BASES	0.00097059	80.4206	0.00644546	67	0.0174983
BIOCARTA ACTINY PATHWAY	0.000907767	49.0957	0.00842528	54	0.0175982
REACTOME EPH EPHRIN SIGNALING	0.00188935	292.418	0.000143695	853	0.0188981
REACTOME PRE NOTCH PROCESSING IN GOLGI	0.000973585	64.2098	0.00636393	82	0.019598
KEGG SPHINGOLIPID METABOLISM	0.00119209	137.124	0.00253379	231	0.019798
REACTOME SIGNALING BY PDGF	0.00138617	184.853	0.00113017	430	0.020098
KEGG MEDICUS VARIANT MUTATION INACTIVATED P62 TO PINK PARKIN MEDIATED AUTOPHAGOSOME FORMATION	0.000864091	48.6367	0.0101597	57	0.020498
PID AVB3 OPN PATHWAY	0.00122981	132.394	0.00216443	267	0.0205979
REACTOME EARLY PHASE OF HIV LIFE CYCLE	0.000893515	66.5105	0.00895515	61	0.0205979
REACTOME TRANSCRIPTIONAL REGULATION BY E2F6	0.000993177	89.2463	0.00585585	126	0.0205979
REACTOME TRANSCRIPTION OF E2F TARGETS UNDER NEGATIVE CONTROL BY DREAM COMPLEX	0.000940804	72.2973	0.00731686	71	0.0206979
WP 2Q11 2 COPY NUMBER VARIATION SYNDROME	0.00088362	57.1754	0.00934297	61	0.0210979
BIOCARTA HIF PATHWAY	0.000899083	55.5037	0.00874419	63	0.0212979
REACTOME PEROXISOMAL LIPID METABOLISM	0.00105041	99.638	0.00459584	173	0.0216978
REACTOME MITOCHONDRIAL RNA DEGRADATION	0.00084345	61.2333	0.0111028	58	0.0229977
KEGG SMALL CELL LUNG CANCER	0.00174694	278.771	0.000256676	792	0.0232977
KEGG MEDICUS REFERENCE NON HOMOLOGOUS END JOINING	0.000887871	67.3174	0.00917432	67	0.0234977
REACTOME PEROXISOMAL PROTEIN IMPORT	0.0012034	167.349	0.00241677	315	0.0237976
REACTOME PROTEIN LOCALIZATION	0.00160523	275.332	0.000458365	668	0.0238976
REACTOME PEPTIDE HORMONE BIOSYNTHESIS	0.000756981	39.8844	0.0161412	31	0.0249975
REACTOME GABA SYNTHESIS RELEASE REUPTAKE AND DEGRADATION	0.000966743	97.8607	0.00655175	167	0.0271973
WP HEDGEHOG SIGNALING PATHWAY WP4249	0.00116676	142.062	0.00281729	318	0.0271973
KEGG MEDICUS REFERENCE ACTIVATION OF PRC2.2 BY UBIQUITINATION OF H2AK119 IN GERMLINE GENES	0.000894259	87.6084	0.00892668	126	0.0278972
WP FOCAL ADHESION	0.00236409	494.134	2.11e-05	1802	0.0292971
REACTOME VITAMINS	0.000691588	32.7088	0.0214815	19	0.029797
REACTOME MRNA DECAY BY 5 TO 3 EXORIBONUCLEASE	0.000752292	61.3935	0.016474	58	0.030297
REACTOME PARASITE INFECTION	0.00137428	201.954	0.0011872	553	0.0307969
REACTOME TCF DEPENDENT SIGNALING IN RESPONSE TO WNT	0.00172137	323.472	0.000284927	969	0.0315968
REACTOME ASSEMBLY OF COLLAGEN FIBRILS AND OTHER MULTIMERIC STRUCTURES	0.00134396	202.487	0.00134617	543	0.0317968
WP RESISTIN AS A REGULATOR OF INFLAMMATION	0.00114134	148.184	0.00313414	354	0.0318968
REACTOME EPIGENETIC REGULATION OF GENE EXPRESSION	0.0013763	231.228	0.00117728	575	0.0320968
REACTOME ALPHA LINOLENIC OMEGA3 AND LINOLEIC OMEGA6 ACID METABOLISM	0.00078221	43.4839	0.0144658	69	0.0321968
KEGG MEDICUS REFERENCE V D J RECOMBINATION	0.000734505	58.8806	0.0178021	60	0.0328967
REACTOME MHC CLASS II ANTIGEN PRESENTATION	0.00127625	217.292	0.00178353	513	0.0347965
REACTOME NEGATIVE REGULATION OF MAPK PATHWAY	0.000953161	114.665	0.00694162	205	0.0353965
KEGG PEROXISOME	0.00113178	171.05	0.00326244	387	0.0355964
WP EICOSANOID METABOLISM VIA LIPOOXYGENASES LOX	0.000813223	72.6803	0.0126487	137	0.0355964
REACTOME EPHA MEDIATED GROWTH CONE COLLAPSE	0.00103716	120.569	0.00486051	271	0.0356964
WP PARKIN UBIQUITIN PROTEASOMAL SYSTEM PATHWAY	0.000975455	125.443	0.00631354	219	0.0359964
REACTOME RUNX2 REGULATES OSTEOBLAST DIFFERENTIATION	0.00088224	91.4417	0.00939841	181	0.0371963
REACTOME RESPIRATORY ELECTRON TRANSPORT	0.00110508	171.225	0.00364987	374	0.0379962
KEGG MEDICUS ENV FACTOR IRON TO ANTEROGRADE AXONAL TRANSPORT	0.000654973	43.0632	0.025241	40	0.0380962
WP ONE CARBON METABOLISM	0.000914162	106.169	0.00819807	201	0.0384962
WP GLYCOLYSIS AND GLUCONEOGENESIS	0.000849668	102.999	0.0108096	173	0.0391961
BIOCARTA PARKIN PATHWAY	0.000626598	28.3264	0.0286207	35	0.0415958
REACTOME REGULATION OF HMOX1 EXPRESSION AND ACTIVITY	0.000612318	33.7763	0.0304966	34	0.0417958
BIOCARTA NPP1 PATHWAY	0.000752547	58.9668	0.0164558	121	0.0422958
PID BARD1 PATHWAY	0.000780228	92.548	0.0145907	138	0.0422958
KEGG UBIQUITIN MEDIATED PROTEOLYSIS	0.001258	226.937	0.00192435	595	0.0437956
REACTOME SIGNALING BY RHO GTPASES MIRO GTPASES AND RHOBTB3	0.00386055	1002.57	5.42e-08	4685	0.0454955
PID_EPHA2_FWD_PATHWAY	0.000788184	92.311	0.014096	181	0.0485951

### Sheet: Table_4
Supplementary Table 4. 3C-Dijon ps-PRS enrichment. All ps-PRS were enriched in UKBB.
Set	PRS.R2	Coefficient (Direction)	P	Num_SNP	Competitive.P
WP ESTROGEN RECEPTOR PATHWAY	0.01179	242.361	3.76e-05	94	0.0001
REACTOME G0 AND EARLY G1	0.00840919	277.755	0.0005049	109	0.00089991
REACTOME TRANSCRIPTION OF E2F TARGETS UNDER NEGATIVE CONTROL BY DREAM COMPLEX	0.00814191	227.211	0.00062119	71	0.00089991
REACTOME ALPHA LINOLENIC OMEGA3 AND LINOLEIC OMEGA6 ACID METABOLISM	0.0066004	138.487	0.00206972	68	0.00339966
REACTOME MITOCHONDRIAL TRANSLATION	0.00657326	415.199	0.00211435	316	0.00359964
REACTOME SIGNALING BY PDGF	0.00551614	396.254	0.00487855	422	0.00819918
Organelle biosynthesis	0.00628217	976.825	0.00265901	2051	0.0162984
REACTOME ORGANELLE BIOGENESIS AND MAINTENANCE	0.00533847	737.647	0.00562086	1337	0.0162984
REACTOME ELASTIC FIBRE FORMATION	0.00422826	299.455	0.0137502	369	0.0218978
REACTOME DERMATAN SULFATE BIOSYNTHESIS	0.00389021	-149.576	0.0181285	103	0.0228977
REACTOME DEFECTIVE CHST3 CAUSES SEDCJD	0.0035557	-72.5644	0.0238887	40	0.0254975
REACTOME MOLECULES ASSOCIATED WITH ELASTIC FIBRES	0.00368264	261.174	0.0215074	329	0.0317968
KEGG MEDICUS REFERENCE MICROTUBULE DEPOLYMERIZATION	0.00328589	142.406	0.0299032	68	0.0361964
PID TOLL ENDOGENOUS PATHWAY	0.00321913	-146.436	0.0316213	110	0.0407959
REACTOME ANCHORING OF THE BASAL BODY TO THE PLASMA MEMBRANE	0.00329583	329.021	0.0296557	463	0.0414959
REACTOME DEFECTIVE CHSY1 CAUSES TPBS	0.00286127	-65.4043	0.0427642	41	0.0445955
REACTOME DEFECTIVE CHST14 CAUSES EDS MUSCULOCONTRACTURAL TYPE	0.00283512	-57.4737	0.0437254	35	0.0461954
WP HEDGEHOG SIGNALING PATHWAY WP4249	0.00308348	250.719	0.0354376	310	0.0477952
REACTOME CALCITONIN LIKE LIGAND RECEPTORS	0.00279681	85.2817	0.0451752	47	0.0493951
KEGG MEDICUS VARIANT MUTATION INACTIVATED OPTN TO PINK PARKIN MEDIATED AUTOPHAGOSOME FORMATION	0.00233908	73.7328	0.0670139	42	0.0713929
KEGG MEDICUS ENV FACTOR IRON TO ANTEROGRADE AXONAL TRANSPORT	0.00233236	85.5367	0.0674078	43	0.0716928
REACTOME PLASMA LIPOPROTEIN REMODELING	0.00225079	222.538	0.0723922	279	0.0877912
REACTOME NEGATIVE REGULATION OF MAPK PATHWAY	0.00202936	177.548	0.0880294	201	0.10099
Extracellular Matrix	0.00368262	887.723	0.0215077	3515	0.109189
WP MIRNA TARGETS IN ECM AND MEMBRANE RECEPTORS	0.00179637	171.084	0.10852	265	0.126387
WP HEDGEHOG SIGNALING PATHWAY WP47	0.00164207	85.7788	0.124944	84	0.134987
REACTOME CS DS DEGRADATION	0.00161561	-73.7474	0.128028	78	0.137386
REACTOME ASSEMBLY OF COLLAGEN FIBRILS AND OTHER MULTIMERIC STRUCTURES	0.0017953	252.538	0.108626	533	0.138286
WP OMEGA 3 OMEGA 6 FATTY ACID SYNTHESIS	0.00152943	81.3628	0.138675	89	0.147385
WP PARKIN UBIQUITIN PROTEASOMAL SYSTEM PATHWAY	0.00150637	-172.683	0.141689	216	0.159384
REACTOME CILIUM ASSEMBLY	0.00177919	361.062	0.110225	942	0.162384
WP AEROBIC GLYCOLYSIS	0.00131642	-78.5042	0.169537	52	0.175082
REACTOME HIV LIFE CYCLE	0.00149354	277.141	0.143397	618	0.181882
KEGG MEDICUS REFERENCE CA2 PLCD ITPR SIGNALING PATHWAY	0.00125888	-81.7662	0.17917	111	0.189981
REACTOME VIRAL INFECTION PATHWAYS	0.00259528	821.454	0.0536802	3380	0.193081
PID AVB3 INTEGRIN PATHWAY	0.00137607	239.896	0.160173	628	0.19908
REACTOME EXTRACELLULAR MATRIX ORGANIZATION	0.0020677	556.308	0.0850808	2572	0.211479
PID EPHA2 FWD PATHWAY	0.00112797	121.835	0.203547	182	0.220678
REACTOME LAMININ INTERACTIONS	0.00116489	150.385	0.196301	325	0.220678
WP BARDET BIEDL SYNDROME	0.00114929	213.686	0.199325	586	0.237676
REACTOME GAP JUNCTION TRAFFICKING AND REGULATION	0.00103185	132.304	0.223948	179	0.242376
WP EICOSANOID METABOLISM VIA CYCLOOXYGENASES COX	0.00100602	112.663	0.22984	200	0.246775
REACTOME TCF DEPENDENT SIGNALING IN RESPONSE TO WNT	0.00121358	299.804	0.1872	957	0.246975
REACTOME MITOCHONDRIAL RNA DEGRADATION	0.000940491	77.6671	0.245646	57	0.254875
REACTOME PARASITE INFECTION	0.00105067	-194.427	0.219767	553	0.256874
WP EICOSANOID METABOLISM VIA LIPOOXYGENASES LOX	0.000947563	85.1979	0.243878	137	0.257874
REACTOME VITAMIN B5 PANTOTHENATE METABOLISM	0.000916974	60.3453	0.25164	92	0.261174
KEGG MEDICUS REFERENCE REGULATION OF GF RTK RAS ERK SIGNALING RASGAP	0.000897657	43.3052	0.256698	33	0.264974
REACTOME PEROXISOMAL LIPID METABOLISM	0.000932733	102.409	0.247604	172	0.267373
REACTOME PEROXISOMAL PROTEIN IMPORT	0.000930695	157.77	0.248122	312	0.271273
WP CONGENITAL GENERALIZED LIPODYSTROPHY	0.000853719	66.6684	0.268679	86	0.278172
Immune response to viral infections	0.00217893	886.489	0.0771117	4712	0.293571
WP ONE CARBON METABOLISM	0.000822997	108.107	0.277471	202	0.293771
REACTOME RESPONSE OF MTB TO PHAGOCYTOSIS	0.000770659	80.6738	0.293303	92	0.30157
REACTOME INFECTIOUS DISEASE	0.00217893	886.489	0.0771117	4712	0.30237
PID EPHA FWDPATHWAY	0.000793009	132.473	0.286405	340	0.306069
WP BIOSYNTHESIS AND TURNOVER OF 1 DEOXY SPHINGOID BASES	0.000702787	-72.1066	0.315598	68	0.321768
KEGG MEDICUS REFERENCE REGULATION OF GF RTK RAS ERK SIGNALING RAS UBIQUITINATION BY CUL3 COMPLEX	0.000686128	26.0216	0.321405	23	0.324268
REACTOME SPERM MOTILITY AND TAXES	0.000636467	47.3529	0.339575	62	0.343966
BIOCARTA HIF PATHWAY	0.00062561	50.1738	0.34373	63	0.347265
REACTOME TRIGLYCERIDE BIOSYNTHESIS	0.000622379	-64.2531	0.344979	81	0.353865
REACTOME FCGAMMA RECEPTOR FCGR DEPENDENT PHAGOCYTOSIS	0.000751832	-210.499	0.299278	887	0.358664
WP DISORDERS OF GALACTOSE METABOLISM	0.000608632	48.8275	0.350365	72	0.360564
WP GENES RELATED TO PRIMARY CILIUM DEVELOPMENT BASED ON CRISPR	0.000597885	149.019	0.354655	529	0.391361
Signal Transduction	0.00156907	727.329	0.133659	4676	0.391761
BIOCARTA NPP1 PATHWAY	0.000521846	52.4001	0.387192	119	0.39786
REACTOME A TETRASACCHARIDE LINKER SEQUENCE IS REQUIRED FOR GAG SYNTHESIS	0.000521474	-96.2512	0.387361	300	0.407559
BIOCARTA PARKIN PATHWAY	0.000472734	-25.8169	0.410499	32	0.416658
Sphingolipid metabolism	0.000486332	110.083	0.403847	319	0.431557
REACTOME EPH EPHRIN SIGNALING	0.000540381	177.676	0.378888	848	0.435256
REACTOME SIGNALING BY RECEPTOR TYROSINE KINASES	0.00129943	643.681	0.172319	4400	0.442756
REACTOME VITAMINS	0.000400154	26.8761	0.448936	19	0.448555
WP FOCAL ADHESION	0.00066112	289.708	0.330389	1787	0.449655
BIOCARTA PRION PATHWAY	0.000419612	50.8737	0.438112	105	0.451455
REACTOME DEFECTIVE B4GALT7 CAUSES EDS PROGEROID TYPE	0.000418949	-76.8757	0.438474	233	0.456354
WP GLYCOLYSIS AND GLUCONEOGENESIS	0.000389865	82.2369	0.454828	173	0.467853
Carbohydrate metabolism	0.000591836	-291.981	0.357102	1963	0.493851
REACTOME NEGATIVE REGULATION OF TCF DEPENDENT SIGNALING BY DVL INTERACTING PROTEINS	0.000316503	18.5364	0.500695	34	0.506149
KEGG MEDICUS REFERENCE PINK PARKIN MEDIATED AUTOPHAGOSOME FORMATION	0.000294739	36.3188	0.515803	78	0.526947
Inflammatory signaling	0.000312587	95.6648	0.503356	487	0.533847
REACTOME METABOLISM OF CARBOHYDRATES	0.000478124	-255.025	0.407843	1877	0.535046
WP INTEGRIN MEDIATED CELL ADHESION	0.000331836	137.63	0.490497	840	0.540546
REACTOME RESPIRATORY ELECTRON TRANSPORT	0.000288334	95.2612	0.520401	369	0.544746
KEGG GALACTOSE METABOLISM	0.000263953	56.1468	0.538588	158	0.546845
REACTOME COENZYME A BIOSYNTHESIS	0.000241286	14.7146	0.556566	33	0.557544
KEGG SMALL CELL LUNG CANCER	0.000280889	118.168	0.525837	788	0.566043
BIOCARTA SAM68 PATHWAY	0.000224368	-21.9528	0.570741	27	0.573143
Metabolism of nucleotide sugars and glycolysis	0.000236657	96.345	0.560377	504	0.587441
Non homologous end joining	0.000218756	48.2424	0.575599	114	0.587441
REACTOME DISEASES ASSOCIATED WITH GLYCOSYLATION PRECURSOR BIOSYNTHESIS	0.000208428	26.3177	0.584758	63	0.587841
KEGG AMINO SUGAR AND NUCLEOTIDE SUGAR METABOLISM	0.000216881	-65.7902	0.57724	269	0.589241
KEGG MEDICUS VARIANT MUTATION INACTIVATED P62 TO PINK PARKIN MEDIATED AUTOPHAGOSOME FORMATION	0.00020033	25.1569	0.592148	56	0.59724
PID AVB3 OPN PATHWAY	0.00019928	-58.5153	0.59312	264	0.60374
WP RESISTIN AS A REGULATOR OF INFLAMMATION	0.000200182	66.5082	0.592284	352	0.616138
REACTOME SIGNALING BY MAPK MUTANTS	0.000168462	-22.2281	0.623238	33	0.624838
REACTOME REGULATION OF HMOX1 EXPRESSION AND ACTIVITY	0.000159627	-19.0616	0.632501	34	0.634937
REACTOME PROTEIN LOCALIZATION	0.000181085	103.118	0.610513	662	0.636636
REACTOME HIV INFECTION	0.000201907	125.826	0.590693	1032	0.647635
KEGG MEDICUS REFERENCE ACTIVATION OF PRC2.2 BY UBIQUITINATION OF H2AK119 IN GERMLINE GENES	0.00013342	-37.8931	0.661971	135	0.666733
REACTOME RUNX2 REGULATES OSTEOBLAST DIFFERENTIATION	0.000129078	39.2775	0.667182	179	0.668133
KEGG PEROXISOME	0.000143597	64.2526	0.650144	384	0.677132
REACTOME PRE NOTCH PROCESSING IN GOLGI	0.00011304	-23.6357	0.687377	82	0.689931
WP VEGFA VEGFR2 SIGNALING	0.000259413	238.919	0.542102	2898	0.69773
KEGG ALPHA LINOLENIC ACID METABOLISM	9.21e-05	20.8762	0.716439	94	0.719628
REACTOME CHYLOMICRON CLEARANCE	9.21e-05	17.2296	0.716372	43	0.727627
KEGG MEDICUS REFERENCE NON HOMOLOGOUS END JOINING	8.1e-05	-21.1308	0.733336	66	0.737226
WP 2Q11 2 COPY NUMBER VARIATION SYNDROME	7.08e-05	-16.6774	0.750139	59	0.750825
REACTOME PEPTIDE HORMONE BIOSYNTHESIS	6.95e-05	13.763	0.752359	29	0.757424
PID BARD1 PATHWAY	5.76e-05	26.8977	0.77399	136	0.778422
REACTOME EARLY PHASE OF HIV LIFE CYCLE	4.96e-05	16.9031	0.789807	60	0.787121
KEGG NON HOMOLOGOUS END JOINING	3.99e-05	13.9137	0.811138	58	0.816118
WP SPHINGOLIPID METABOLISM INTEGRATED PATHWAY	3.85e-05	-24.4868	0.814391	204	0.819518
KEGG MEDICUS VARIANT MUTATION INACTIVATED PROK2 TO PROK PRKR GI ERK SIGNALING PATHWAY	3.19e-05	10.1582	0.830616	42	0.834917
REACTOME MRNA DECAY BY 5 TO 3 EXORIBONUCLEASE	3.09e-05	-13.8404	0.833403	58	0.838516
WP SPHINGOLIPID PATHWAY	2.68e-05	22.8215	0.844595	247	0.849115
WP FAMILIAL HYPERLIPIDEMIA TYPE 3	2.5e-05	-14.0568	0.849764	93	0.851515
REACTOME GABA SYNTHESIS RELEASE REUPTAKE AND DEGRADATION	2.29e-05	-16.5827	0.856254	169	0.860914
KEGG UBIQUITIN MEDIATED PROTEOLYSIS	2.63e-05	-36.2113	0.845953	584	0.861014
Protein Localization and Fatty acid metabolism	3.1e-05	52.523	0.833161	1092	0.863114
REACTOME CDC42 GTPASE CYCLE	3.4e-05	-57.5816	0.825447	1606	0.865613
REACTOME EPHA MEDIATED GROWTH CONE COLLAPSE	1.56e-05	-16.4352	0.880986	269	0.887211
REACTOME SIGNALING BY RHO GTPASES MIRO GTPASES AND RHOBTB3	6.25e-05	145.369	0.764721	4631	0.887611
REACTOME SIGNALING BY VEGF	1.62e-05	-32.3957	0.878819	919	0.894711
KEGG MEDICUS REFERENCE V D J RECOMBINATION	1.18e-05	-7.73677	0.896456	58	0.89551
WP SPHINGOLIPID METABOLISM OVERVIEW	1.19e-05	13.6529	0.89626	208	0.89881
REACTOME TRANSCRIPTIONAL REGULATION BY E2F6	8.23e-06	-8.95928	0.913529	135	0.918008
KEGG MEDICUS REFERENCE PROK PRKR GI ERK SIGNALING PATHWAY	6.92e-06	5.09965	0.920686	46	0.921108
REACTOME RHO GTPASE CYCLE	2.33e-05	75.3472	0.854885	3646	0.921808
REACTOME MHC CLASS II ANTIGEN PRESENTATION	6.93e-06	17.8228	0.920644	509	0.924708
REACTOME MITOPHAGY	4.79e-06	6.2078	0.933952	97	0.932307
WP MALE STEROID HORMONES IN CARDIOMYOCYTE ENERGY METABOLISM	4.72e-06	-4.85585	0.934455	65	0.933307
REACTOME DISEASES ASSOCIATED WITH GLYCOSAMINOGLYCAN METABOLISM	4.16e-06	9.85689	0.93845	350	0.941006
REACTOME PINK1 PRKN MEDIATED MITOPHAGY	4.04e-06	4.70228	0.939344	73	0.941606
BIOCARTA ACTINY PATHWAY	3.53e-06	3.38526	0.943276	54	0.943506
REACTOME EPIGENETIC REGULATION OF GENE EXPRESSION	4.08e-07	4.38403	0.980718	571	0.981202
KEGG SPHINGOLIPID METABOLISM	1.72e-07	-1.78021	0.987477	230	0.988601
KEGG MEDICUS REFERENCE LPA GNA12 13 RHOA SIGNALING PATHWAY	5.42e-08	-0.510277	0.99297	77	0.992801

### Sheet: Table_5
Supplementary Table 5. i-Share ps-PRS enrichment. All ps-PRS enriched in UKBB
Set	PRS.R2	Coefficient (Direction)	P	Num_SNP	Competitive.P
REACTOME ANCHORING OF THE BASAL BODY TO THE PLASMA MEMBRANE	0.00508904	437.79	0.00468397	445	0.00559944
REACTOME TCF DEPENDENT SIGNALING IN RESPONSE TO WNT	0.00446917	617.64	0.00805483	899	0.00849915
WP FOCAL ADHESION	0.00408577	777.452	0.011299	1688	0.00989901
REACTOME VITAMIN B5 PANTOTHENATE METABOLISM	0.00387363	135.114	0.0136427	91	0.0156984
KEGG MEDICUS REFERENCE ACTIVATION OF PRC2.2 BY UBIQUITINATION OF H2AK119 IN GERMLINE GENES	0.00348465	219.753	0.0193256	129	0.0189981
Protein Localization and Fatty acid metabolism	0.00344394	611.358	0.0200475	1037	0.0191981
Signal Transduction	0.00292189	1118.3	0.0322188	4438	0.0235976
REACTOME DISEASES ASSOCIATED WITH GLYCOSAMINOGLYCAN METABOLISM	0.00323581	294.825	0.0241975	343	0.0246975
REACTOME ALPHA LINOLENIC OMEGA3 AND LINOLEIC OMEGA6 ACID METABOLISM	0.00323089	104.049	0.0243057	64	0.0273973
BIOCARTA NPP1 PATHWAY	0.00316949	147.467	0.0256994	114	0.0275972
PID EPHA2 FWD PATHWAY	0.00312908	215.915	0.0266619	173	0.0281972
KEGG SMALL CELL LUNG CANCER	0.00298594	459.923	0.0303825	747	0.0312969
WP RESISTIN AS A REGULATOR OF INFLAMMATION	0.00289438	286.336	0.0330426	338	0.0319968
WP OMEGA 3 OMEGA 6 FATTY ACID SYNTHESIS	0.00284366	128.9	0.0346197	85	0.0355964
PID TOLL ENDOGENOUS PATHWAY	0.00284536	153.505	0.0345655	104	0.0358964
REACTOME SIGNALING BY RECEPTOR TYROSINE KINASES	0.00249489	997.221	0.047838	4174	0.0416958
Carbohydrate metabolism	0.00236791	661.001	0.0538888	1856	0.0470953
REACTOME DEFECTIVE CHSY1 CAUSES TPBS	0.00245343	62.4626	0.0497309	38	0.050495
REACTOME DEFECTIVE CHST14 CAUSES EDS MUSCULOCONTRACTURAL TYPE	0.00250109	54.6557	0.0475618	32	0.0518948
REACTOME DEFECTIVE CHST3 CAUSES SEDCJD	0.00233729	60.4092	0.0554658	37	0.0563944
BIOCARTA PARKIN PATHWAY	0.0023452	59.5512	0.0550538	30	0.0570943
BIOCARTA ACTINY PATHWAY	0.00228652	96.6566	0.058189	54	0.0580942
REACTOME NEGATIVE REGULATION OF MAPK PATHWAY	0.00231241	209.148	0.0567833	192	0.059694
KEGG ALPHA LINOLENIC ACID METABOLISM	0.00231241	115.547	0.0567829	88	0.0616938
REACTOME DEFECTIVE B4GALT7 CAUSES EDS PROGEROID TYPE	0.00226908	187.948	0.0591573	227	0.0646935
BIOCARTA HIF PATHWAY	0.00218012	94.795	0.0643683	58	0.0657934
KEGG PEROXISOME	0.00216985	282.871	0.0650006	364	0.0658934
REACTOME METABOLISM OF CARBOHYDRATES	0.00204124	596.212	0.0735062	1776	0.0681932
REACTOME PROTEIN LOCALIZATION	0.00214626	379.453	0.0664778	630	0.069593
WP ESTROGEN RECEPTOR PATHWAY	0.00215805	107.693	0.0657352	88	0.069893
WP EICOSANOID METABOLISM VIA CYCLOOXYGENASES COX	0.00206641	180.883	0.0717518	188	0.0723928
REACTOME CILIUM ASSEMBLY	0.0019448	403.98	0.080664	910	0.0816918
REACTOME TRANSCRIPTIONAL REGULATION BY E2F6	0.00190241	155.621	0.0840446	128	0.0878912
REACTOME COENZYME A BIOSYNTHESIS	0.00185931	45.173	0.0876396	33	0.0890911
REACTOME DERMATAN SULFATE BIOSYNTHESIS	0.00184823	109.387	0.0885906	95	0.0910909
Inflammatory signaling	0.00165607	246.913	0.106995	470	0.106889
WP 2Q11 2 COPY NUMBER VARIATION SYNDROME	0.00161589	90.1693	0.111348	56	0.117888
REACTOME ORGANELLE BIOGENESIS AND MAINTENANCE	0.00152697	426.224	0.121695	1286	0.119388
REACTOME SIGNALING BY PDGF	0.00154651	226.86	0.119334	401	0.124588
REACTOME A TETRASACCHARIDE LINKER SEQUENCE IS REQUIRED FOR GAG SYNTHESIS	0.0014782	177.045	0.127817	291	0.130487
REACTOME PEROXISOMAL PROTEIN IMPORT	0.00145151	219.599	0.131313	295	0.130687
REACTOME EARLY PHASE OF HIV LIFE CYCLE	0.00149328	-99.9067	0.125889	57	0.131687
WP HEDGEHOG SIGNALING PATHWAY WP4249	0.00140788	-183.543	0.137259	287	0.136686
WP ONE CARBON METABOLISM	0.00129949	152.811	0.153383	193	0.152385
KEGG MEDICUS REFERENCE LPA GNA12 13 RHOA SIGNALING PATHWAY	0.00120736	-80.7467	0.168786	76	0.170683
REACTOME CALCITONIN LIKE LIGAND RECEPTORS	0.00114032	65.4766	0.181111	46	0.187181
WP AEROBIC GLYCOLYSIS	0.00103154	73.2746	0.203402	50	0.20458
WP BARDET BIEDL SYNDROME	0.00100208	209.21	0.209982	565	0.211479
Organelle biosynthesis	0.000922762	402.114	0.228993	1973	0.221878
REACTOME SPERM MOTILITY AND TAXES	0.000941761	-60.1305	0.224258	59	0.227077
REACTOME CS DS DEGRADATION	0.000913844	56.7233	0.231257	72	0.227877
REACTOME SIGNALING BY MAPK MUTANTS	0.000900948	50.4643	0.234579	30	0.241776
REACTOME MITOPHAGY	0.000836395	83.8836	0.252104	95	0.255474
REACTOME RESPONSE OF MTB TO PHAGOCYTOSIS	0.000812169	85.4915	0.259093	88	0.260474
WP EICOSANOID METABOLISM VIA LIPOOXYGENASES LOX	0.000742465	85.4534	0.280585	133	0.279972
REACTOME LAMININ INTERACTIONS	0.000709603	128.48	0.291495	307	0.293971
WP GLYCOLYSIS AND GLUCONEOGENESIS	0.000640232	112.959	0.316371	170	0.315568
WP MALE STEROID HORMONES IN CARDIOMYOCYTE ENERGY METABOLISM	0.00063419	60.4776	0.318667	65	0.320868
WP INTEGRIN MEDIATED CELL ADHESION	0.000592228	203.134	0.335228	806	0.330567
KEGG MEDICUS REFERENCE REGULATION OF GF RTK RAS ERK SIGNALING RAS UBIQUITINATION BY CUL3 COMPLEX	0.000611969	27.2926	0.327298	23	0.333267
REACTOME PEROXISOMAL LIPID METABOLISM	0.000518043	82.2452	0.367457	164	0.366963
KEGG SPHINGOLIPID METABOLISM	0.000480378	102.059	0.385472	218	0.376762
REACTOME VITAMINS	0.000489765	31.4053	0.380868	19	0.380162
WP DISORDERS OF GALACTOSE METABOLISM	0.000478344	46.0438	0.386481	67	0.383362
KEGG MEDICUS REFERENCE REGULATION OF GF RTK RAS ERK SIGNALING RASGAP	0.000429826	34.8967	0.411695	34	0.419458
WP BIOSYNTHESIS AND TURNOVER OF 1 DEOXY SPHINGOID BASES	0.000391126	58.3658	0.433581	63	0.432557
KEGG GALACTOSE METABOLISM	0.000374326	70.4842	0.443633	149	0.437956
WP GENES RELATED TO PRIMARY CILIUM DEVELOPMENT BASED ON CRISPR	0.000379138	122.77	0.440717	511	0.442956
WP SPHINGOLIPID METABOLISM OVERVIEW	0.000360739	81.5731	0.452028	199	0.447155
Non homologous end joining	0.000376614	-68.9828	0.442243	110	0.451455
Extracellular Matrix	0.000298797	284.587	0.493708	3341	0.474153
REACTOME FCGAMMA RECEPTOR FCGR DEPENDENT PHAGOCYTOSIS	0.000310984	146.829	0.485024	852	0.482452
WP MIRNA TARGETS IN ECM AND MEMBRANE RECEPTORS	0.000308832	77.2708	0.486539	252	0.491751
REACTOME DISEASES ASSOCIATED WITH GLYCOSYLATION PRECURSOR BIOSYNTHESIS	0.000305513	34.6481	0.488891	61	0.493151
REACTOME EXTRACELLULAR MATRIX ORGANIZATION	0.000286066	-227.111	0.503061	2448	0.49565
REACTOME PEPTIDE HORMONE BIOSYNTHESIS	0.000292273	27.5689	0.498463	28	0.506049
KEGG MEDICUS ENV FACTOR IRON TO ANTEROGRADE AXONAL TRANSPORT	0.000264002	-30.1342	0.520007	41	0.520348
REACTOME EPH EPHRIN SIGNALING	0.000241217	128.035	0.538593	814	0.538746
REACTOME HIV LIFE CYCLE	0.000222573	-113.772	0.554724	589	0.555544
WP VEGFA VEGFR2 SIGNALING	0.000209657	232.749	0.566442	2740	0.556844
WP CONGENITAL GENERALIZED LIPODYSTROPHY	0.000217185	36.1946	0.559555	82	0.559144
REACTOME PLASMA LIPOPROTEIN REMODELING	0.000211236	74.5758	0.564983	267	0.569643
KEGG MEDICUS VARIANT MUTATION INACTIVATED OPTN TO PINK PARKIN MEDIATED AUTOPHAGOSOME FORMATION	0.000204759	24.1662	0.571012	43	0.575242
REACTOME MHC CLASS II ANTIGEN PRESENTATION	0.000199835	99.1696	0.575679	483	0.575842
REACTOME EPIGENETIC REGULATION OF GENE EXPRESSION	0.000204303	105.371	0.57144	546	0.577442
REACTOME SIGNALING BY RHO GTPASES MIRO GTPASES AND RHOBTB3	0.000190322	266.514	0.584913	4419	0.578142
WP FAMILIAL HYPERLIPIDEMIA TYPE 3	0.000191349	42.24	0.583902	90	0.581842
REACTOME ELASTIC FIBRE FORMATION	0.000193977	-68.2349	0.58133	355	0.582142
REACTOME GABA SYNTHESIS RELEASE REUPTAKE AND DEGRADATION	0.000185407	50.9871	0.589802	164	0.587341
REACTOME TRIGLYCERIDE BIOSYNTHESIS	0.000174071	35.0784	0.601405	77	0.60304
REACTOME EPHA MEDIATED GROWTH CONE COLLAPSE	0.000168583	58.7087	0.607197	258	0.607939
REACTOME G0 AND EARLY G1	0.000164305	44.2435	0.611794	105	0.608339
WP SPHINGOLIPID METABOLISM INTEGRATED PATHWAY	0.000160559	54.0961	0.615883	195	0.610039
REACTOME PRE NOTCH PROCESSING IN GOLGI	0.000148021	-29.2679	0.630015	80	0.634437
REACTOME REGULATION OF HMOX1 EXPRESSION AND ACTIVITY	0.000136906	-18.6943	0.643174	33	0.651835
PID EPHA FWDPATHWAY	0.000114366	54.7186	0.671993	327	0.668433
Metabolism of nucleotide sugars and glycolysis	0.000113755	71.254	0.67282	480	0.669133
REACTOME NEGATIVE REGULATION OF TCF DEPENDENT SIGNALING BY DVL INTERACTING PROTEINS	0.000121337	12.8412	0.662744	33	0.671433
BIOCARTA SAM68 PATHWAY	0.000109271	17.6688	0.678966	27	0.688231
PID AVB3 INTEGRIN PATHWAY	0.000100364	68.8765	0.691628	585	0.69903
REACTOME MRNA DECAY BY 5 TO 3 EXORIBONUCLEASE	9.31e-05	-27.0115	0.702466	56	0.70053
REACTOME MITOCHONDRIAL RNA DEGRADATION	9.5e-05	24.5936	0.699551	53	0.70073
REACTOME RESPIRATORY ELECTRON TRANSPORT	9.15e-05	57.5141	0.704954	358	0.706129
REACTOME CHYLOMICRON CLEARANCE	8.43e-05	-16.9643	0.716216	40	0.714129
KEGG NON HOMOLOGOUS END JOINING	8.13e-05	21.2574	0.721133	55	0.723128
KEGG MEDICUS REFERENCE CA2 PLCD ITPR SIGNALING PATHWAY	7.42e-05	-21.7883	0.733044	107	0.731627
REACTOME HIV INFECTION	6.86e-05	81.0454	0.74291	976	0.740726
Sphingolipid metabolism	6.46e-05	43.3876	0.750347	303	0.746525
KEGG MEDICUS REFERENCE NON HOMOLOGOUS END JOINING	6.48e-05	-21.0565	0.749985	63	0.747025
KEGG MEDICUS VARIANT MUTATION INACTIVATED PROK2 TO PROK PRKR GI ERK SIGNALING PATHWAY	6.19e-05	15.8308	0.755342	41	0.753525
KEGG MEDICUS VARIANT MUTATION INACTIVATED P62 TO PINK PARKIN MEDIATED AUTOPHAGOSOME FORMATION	6.15e-05	14.9762	0.75616	56	0.754425
REACTOME TRANSCRIPTION OF E2F TARGETS UNDER NEGATIVE CONTROL BY DREAM COMPLEX	4.52e-05	19.1024	0.790171	68	0.793721
REACTOME GAP JUNCTION TRAFFICKING AND REGULATION	4.27e-05	-28.2676	0.795841	174	0.794221
REACTOME MOLECULES ASSOCIATED WITH ELASTIC FIBRES	3.91e-05	-28.2978	0.804477	316	0.79812
KEGG MEDICUS REFERENCE V D J RECOMBINATION	3.91e-05	-15.9488	0.804414	57	0.80392
REACTOME RUNX2 REGULATES OSTEOBLAST DIFFERENTIATION	3.71e-05	22.335	0.809443	176	0.805819
REACTOME RHO GTPASE CYCLE	3.33e-05	96.1121	0.819395	3480	0.813119
PID BARD1 PATHWAY	3.18e-05	21.0711	0.823352	129	0.824618
PID AVB3 OPN PATHWAY	2.92e-05	25.0547	0.830525	252	0.829517
REACTOME ASSEMBLY OF COLLAGEN FIBRILS AND OTHER MULTIMERIC STRUCTURES	2.62e-05	-34.4984	0.839378	501	0.834617
KEGG MEDICUS REFERENCE PINK PARKIN MEDIATED AUTOPHAGOSOME FORMATION	2.73e-05	11.6141	0.835982	77	0.838016
WP HEDGEHOG SIGNALING PATHWAY WP47	2.42e-05	11.3895	0.84557	82	0.840716
REACTOME CDC42 GTPASE CYCLE	2.03e-05	48.0234	0.858456	1535	0.857414
REACTOME SIGNALING BY VEGF	1.95e-05	-38.6114	0.861283	863	0.861714
KEGG MEDICUS REFERENCE PROK PRKR GI ERK SIGNALING PATHWAY	1.89e-05	9.44344	0.863322	45	0.862814
REACTOME MITOCHONDRIAL TRANSLATION	1.39e-05	-20.6581	0.882491	310	0.877412
REACTOME PARASITE INFECTION	1.16e-05	21.6617	0.892825	527	0.890811
BIOCARTA PRION PATHWAY	1.18e-05	-8.78529	0.891804	92	0.891211
WP SPHINGOLIPID PATHWAY	1.18e-05	16.2788	0.891937	233	0.892511
KEGG MEDICUS REFERENCE MICROTUBULE DEPOLYMERIZATION	8.42e-06	7.64005	0.908533	62	0.90481
REACTOME PINK1 PRKN MEDIATED MITOPHAGY	8.3e-06	6.95931	0.909178	72	0.908609
KEGG UBIQUITIN MEDIATED PROTEOLYSIS	7.07e-06	-20.3033	0.916177	562	0.917308
REACTOME VIRAL INFECTION PATHWAYS	3.33e-06	31.8334	0.942427	3227	0.939006
WP PARKIN UBIQUITIN PROTEASOMAL SYSTEM PATHWAY	3.62e-06	8.79138	0.939962	206	0.942806
KEGG AMINO SUGAR AND NUCLEOTIDE SUGAR METABOLISM	2.22e-06	7.30191	0.952985	253	0.952705
REACTOME INFECTIOUS DISEASE	1.68e-07	-8.35624	0.987049	4493	0.987201
Immune response to viral infections	1.68e-07	-8.35624	0.987049	4493	0.988201

### Sheet: Table_6
Supplementary Table 6. Memento WMH ps-PRS enrichment. All ps-PRS were also enriched in UKBB.
Set	PRS.R2	Coefficient (Direction)	P	Num_SNP	Competitive.P
REACTOME EPH EPHRIN SIGNALING	0.00966166	673.973	3.11e-05	822	0.00039996
WP INTEGRIN MEDIATED CELL ADHESION	0.00593064	526.222	0.0011142	804	0.00509949
REACTOME EPHA MEDIATED GROWTH CONE COLLAPSE	0.00515241	271.575	0.00238184	258	0.00619938
REACTOME FCGAMMA RECEPTOR FCGR DEPENDENT PHAGOCYTOSIS	0.00570645	507.539	0.00138584	846	0.00659934
REACTOME INFECTIOUS DISEASE	0.00954871	1591.8	3.47e-05	4504	0.00659934
KEGG MEDICUS REFERENCE REGULATION OF GF RTK RAS ERK SIGNALING RAS UBIQUITINATION BY CUL3 COMPLEX	0.00407664	54.3535	0.00690232	21	0.00729927
Immune response to viral infections	0.00954871	1591.8	3.47e-05	4504	0.00839916
WP SPHINGOLIPID METABOLISM INTEGRATED PATHWAY	0.0041135	221.462	0.00665299	197	0.0106989
WP CONGENITAL GENERALIZED LIPODYSTROPHY	0.00377561	122.796	0.00933153	80	0.0109989
Protein Localization and Fatty acid metabolism	0.00563084	641.716	0.00149183	1057	0.0114989
WP EICOSANOID METABOLISM VIA LIPOOXYGENASES LOX	0.00386464	155.505	0.00853361	130	0.0115988
REACTOME PARASITE INFECTION	0.00463047	346.074	0.00398187	513	0.0119988
REACTOME ELASTIC FIBRE FORMATION	0.00412386	259.99	0.00658457	356	0.0137986
PID EPHA2 FWD PATHWAY	0.00374848	194.645	0.00958956	172	0.0149985
REACTOME RHO GTPASE CYCLE	0.00765721	1211.02	0.000210651	3501	0.0149985
REACTOME SIGNALING BY RHO GTPASES MIRO GTPASES AND RHOBTB3	0.00808546	1445.61	0.000139796	4440	0.0168983
REACTOME MHC CLASS II ANTIGEN PRESENTATION	0.00411685	385.736	0.00663082	489	0.0174983
KEGG MEDICUS REFERENCE MICROTUBULE DEPOLYMERIZATION	0.00336297	129.878	0.0141578	66	0.0179982
REACTOME HIV INFECTION	0.00480083	535.69	0.00336553	991	0.019698
REACTOME MOLECULES ASSOCIATED WITH ELASTIC FIBRES	0.00355044	221.724	0.0117087	315	0.0208979
REACTOME PROTEIN LOCALIZATION	0.00406808	436.937	0.00696161	639	0.0220978
REACTOME PRE NOTCH PROCESSING IN GOLGI	0.00310406	108.286	0.0184357	79	0.0240976
PID AVB3 OPN PATHWAY	0.00323588	210.485	0.0161127	255	0.0249975
WP SPHINGOLIPID METABOLISM OVERVIEW	0.00325368	197.398	0.0158229	201	0.0250975
REACTOME CHYLOMICRON CLEARANCE	0.00280572	77.5608	0.025061	39	0.029597
KEGG PEROXISOME	0.00320535	282.212	0.0166224	376	0.0313969
KEGG MEDICUS REFERENCE LPA GNA12 13 RHOA SIGNALING PATHWAY	0.00278257	104.555	0.0256689	75	0.0322968
Metabolism of nucleotide sugars and glycolysis	0.00348224	320.385	0.0125448	484	0.0326967
REACTOME VIRAL INFECTION PATHWAYS	0.00605862	1097.91	0.000983954	3235	0.0329967
REACTOME EPIGENETIC REGULATION OF GENE EXPRESSION	0.00338655	366.406	0.0138229	552	0.0339966
KEGG AMINO SUGAR AND NUCLEOTIDE SUGAR METABOLISM	0.00290284	208.612	0.0226691	257	0.0345965
REACTOME SIGNALING BY MAPK MUTANTS	0.0026085	-75.6458	0.0307592	31	0.0345965
WP PARKIN UBIQUITIN PROTEASOMAL SYSTEM PATHWAY	0.00289565	206.233	0.0228378	207	0.0359964
WP DISORDERS OF GALACTOSE METABOLISM	0.00258327	90.6528	0.0315798	69	0.0408959
PID EPHA FWDPATHWAY	0.00286508	229.347	0.0235697	326	0.0410959
WP GENES RELATED TO PRIMARY CILIUM DEVELOPMENT BASED ON CRISPR	0.00305295	291.835	0.0194268	512	0.0431957
REACTOME GAP JUNCTION TRAFFICKING AND REGULATION	0.00261955	188.16	0.0304069	171	0.0444956
REACTOME SIGNALING BY VEGF	0.00340207	422.318	0.0136068	873	0.0464954
Sphingolipid metabolism	0.00254378	217.996	0.0329106	308	0.0552945
WP SPHINGOLIPID PATHWAY	0.00229381	187.194	0.0428136	238	0.0659934
REACTOME GABA SYNTHESIS RELEASE REUPTAKE AND DEGRADATION	0.0020465	138.157	0.055736	158	0.0711929
KEGG MEDICUS REFERENCE CA2 PLCD ITPR SIGNALING PATHWAY	0.00199371	94.1609	0.0589948	110	0.0714929
REACTOME EARLY PHASE OF HIV LIFE CYCLE	0.00180442	88.6126	0.0724509	58	0.0829917
REACTOME COENZYME A BIOSYNTHESIS	0.00165526	35.8204	0.0853659	33	0.0916908
REACTOME MITOCHONDRIAL TRANSLATION	0.00190334	190.97	0.0650518	302	0.0993901
REACTOME PINK1 PRKN MEDIATED MITOPHAGY	0.00167012	84.7713	0.0839746	73	0.09969
REACTOME CDC42 GTPASE CYCLE	0.00297375	477.564	0.021073	1556	0.10199
BIOCARTA SAM68 PATHWAY	0.0015374	-47.8689	0.0973302	22	0.10459
KEGG MEDICUS REFERENCE REGULATION OF GF RTK RAS ERK SIGNALING RASGAP	0.00144857	49.6466	0.107553	32	0.114089
Extracellular Matrix	0.00406764	837.929	0.00696463	3375	0.114489
REACTOME PEROXISOMAL PROTEIN IMPORT	0.001624	192.138	0.0883756	306	0.127687
KEGG SPHINGOLIPID METABOLISM	0.00153613	144.929	0.0974693	222	0.129287
REACTOME CILIUM ASSEMBLY	0.00207629	338.794	0.0539814	917	0.131287
Organelle biosynthesis	0.00274858	580.72	0.0265891	1986	0.142486
WP MIRNA TARGETS IN ECM AND MEMBRANE RECEPTORS	0.00145109	142.461	0.107247	257	0.144986
REACTOME REGULATION OF HMOX1 EXPRESSION AND ACTIVITY	0.00122124	-44.7477	0.139531	32	0.146485
KEGG GALACTOSE METABOLISM	0.00129498	104.488	0.128129	149	0.147485
WP EICOSANOID METABOLISM VIA CYCLOOXYGENASES COX	0.00130964	122.839	0.125988	197	0.154585
WP VEGFA VEGFR2 SIGNALING	0.00314354	729.893	0.0177058	2790	0.160184
REACTOME SIGNALING BY PDGF	0.00143085	190.055	0.10973	410	0.162184
Signal Transduction	0.00402236	1053.51	0.00728697	4477	0.167183
REACTOME HIV LIFE CYCLE	0.00148137	246.891	0.103648	593	0.167483
REACTOME RUNX2 REGULATES OSTEOBLAST DIFFERENTIATION	0.00120437	-101.072	0.142296	172	0.171383
REACTOME EXTRACELLULAR MATRIX ORGANIZATION	0.00281303	589.264	0.0248722	2468	0.172483
REACTOME DISEASES ASSOCIATED WITH GLYCOSYLATION PRECURSOR BIOSYNTHESIS	0.00113995	54.6843	0.153439	62	0.172883
REACTOME ANCHORING OF THE BASAL BODY TO THE PLASMA MEMBRANE	0.00133772	188.155	0.121997	454	0.178282
REACTOME TCF DEPENDENT SIGNALING IN RESPONSE TO WNT	0.0015716	305.308	0.0936811	924	0.190181
REACTOME CALCITONIN LIKE LIGAND RECEPTORS	0.00100576	-46.4671	0.179988	46	0.194781
REACTOME METABOLISM OF CARBOHYDRATES	0.00213865	503.21	0.050496	1799	0.19998
KEGG UBIQUITIN MEDIATED PROTEOLYSIS	0.00122355	219.717	0.139157	562	0.209979
REACTOME PEROXISOMAL LIPID METABOLISM	0.000989658	97.0859	0.183514	169	0.212579
WP HEDGEHOG SIGNALING PATHWAY WP4249	0.00104679	131.55	0.171349	294	0.216878
WP ESTROGEN RECEPTOR PATHWAY	0.000946865	58.2994	0.193284	85	0.218078
Carbohydrate metabolism	0.00205739	506.284	0.0550876	1875	0.220878
REACTOME MITOPHAGY	0.000925061	73.7974	0.198495	94	0.226677
BIOCARTA PARKIN PATHWAY	0.000825656	27.857	0.224454	29	0.228177
REACTOME ORGANELLE BIOGENESIS AND MAINTENANCE	0.00152277	350.117	0.0989387	1297	0.241576
REACTOME SIGNALING BY RECEPTOR TYROSINE KINASES	0.00292291	872.044	0.0222052	4214	0.267473
Inflammatory signaling	0.000925137	154.197	0.198476	472	0.269473
WP BARDET BIEDL SYNDROME	0.000892641	169.637	0.20655	561	0.285971
WP RESISTIN AS A REGULATOR OF INFLAMMATION	0.000750282	120.03	0.246875	341	0.30167
BIOCARTA HIF PATHWAY	0.000646293	47.5001	0.282506	63	0.306669
BIOCARTA ACTINY PATHWAY	0.000627849	40.3829	0.289484	52	0.312769
REACTOME DEFECTIVE CHSY1 CAUSES TPBS	0.000608386	28.6913	0.297086	42	0.314569
KEGG MEDICUS REFERENCE PROK PRKR GI ERK SIGNALING PATHWAY	0.000600201	42.1812	0.30036	43	0.320268
PID TOLL ENDOGENOUS PATHWAY	0.000614997	57.7603	0.294476	100	0.328867
WP ONE CARBON METABOLISM	0.000586022	-85.0174	0.306141	197	0.338266
REACTOME DEFECTIVE CHST14 CAUSES EDS MUSCULOCONTRACTURAL TYPE	0.000511157	22.8089	0.339207	35	0.348965
KEGG MEDICUS VARIANT MUTATION INACTIVATED PROK2 TO PROK PRKR GI ERK SIGNALING PATHWAY	0.000517335	35.994	0.336304	39	0.350465
REACTOME DEFECTIVE B4GALT7 CAUSES EDS PROGEROID TYPE	0.000572406	-83.0478	0.31183	227	0.352865
REACTOME CS DS DEGRADATION	0.000485643	35.98	0.351559	72	0.381562
REACTOME NEGATIVE REGULATION OF MAPK PATHWAY	0.000463002	-75.9724	0.363038	194	0.39556
WP AEROBIC GLYCOLYSIS	0.00044072	41.2471	0.374848	53	0.39996
WP FAMILIAL HYPERLIPIDEMIA TYPE 3	0.000432713	49.2532	0.379224	87	0.409559
WP FOCAL ADHESION	0.000883272	294.146	0.208949	1694	0.430457
REACTOME VITAMIN B5 PANTOTHENATE METABOLISM	0.000392254	34.3864	0.402479	89	0.432357
REACTOME MRNA DECAY BY 5 TO 3 EXORIBONUCLEASE	0.000356071	41.6925	0.425076	58	0.445355
REACTOME SPERM MOTILITY AND TAXES	0.000310838	28.6608	0.456118	60	0.479052
REACTOME TRANSCRIPTION OF E2F TARGETS UNDER NEGATIVE CONTROL BY DREAM COMPLEX	0.000282992	37.7907	0.477032	67	0.50145
REACTOME DEFECTIVE CHST3 CAUSES SEDCJD	0.000259354	18.3385	0.496039	40	0.506149
REACTOME DERMATAN SULFATE BIOSYNTHESIS	0.000258924	36.6899	0.496396	101	0.525647
REACTOME NEGATIVE REGULATION OF TCF DEPENDENT SIGNALING BY DVL INTERACTING PROTEINS	0.000232462	15.4652	0.519269	34	0.526847
REACTOME VITAMINS	0.000212297	-17.4453	0.537972	19	0.544446
BIOCARTA NPP1 PATHWAY	0.000240365	33.1962	0.51225	115	0.546345
REACTOME TRIGLYCERIDE BIOSYNTHESIS	0.00020034	31.7019	0.549648	77	0.578442
KEGG MEDICUS REFERENCE NON HOMOLOGOUS END JOINING	0.000178485	-28.9081	0.572273	64	0.591641
BIOCARTA PRION PATHWAY	0.000162894	26.9062	0.589558	95	0.612539
WP MALE STEROID HORMONES IN CARDIOMYOCYTE ENERGY METABOLISM	0.00015251	24.8762	0.601672	67	0.622938
REACTOME LAMININ INTERACTIONS	0.000152162	49.9	0.602087	309	0.638336
Non homologous end joining	0.000137881	34.4051	0.619661	112	0.641036
KEGG MEDICUS VARIANT MUTATION INACTIVATED P62 TO PINK PARKIN MEDIATED AUTOPHAGOSOME FORMATION	0.000101124	16.9149	0.6708	57	0.683432
REACTOME ALPHA LINOLENIC OMEGA3 AND LINOLEIC OMEGA6 ACID METABOLISM	0.000104563	16.133	0.665582	67	0.688131
REACTOME G0 AND EARLY G1	9.38e-05	-26.7409	0.682242	105	0.70223
WP GLYCOLYSIS AND GLUCONEOGENESIS	8.9e-05	34.2665	0.69006	171	0.710429
PID BARD1 PATHWAY	8.67e-05	29.444	0.693958	127	0.715928
KEGG MEDICUS REFERENCE V D J RECOMBINATION	7.83e-05	-18.4979	0.70841	57	0.719028
KEGG ALPHA LINOLENIC ACID METABOLISM	7.64e-05	-17.0526	0.711821	89	0.732527
WP HEDGEHOG SIGNALING PATHWAY WP47	6.38e-05	-15.3974	0.735597	81	0.750625
REACTOME ASSEMBLY OF COLLAGEN FIBRILS AND OTHER MULTIMERIC STRUCTURES	7.81e-05	50.2733	0.708674	513	0.756424
REACTOME RESPIRATORY ELECTRON TRANSPORT	6.45e-05	39.4838	0.734215	362	0.764724
KEGG MEDICUS REFERENCE PINK PARKIN MEDIATED AUTOPHAGOSOME FORMATION	3.6e-05	11.73	0.799687	79	0.814319
REACTOME RESPONSE OF MTB TO PHAGOCYTOSIS	3.37e-05	-14.4085	0.806162	86	0.816718
REACTOME PLASMA LIPOPROTEIN REMODELING	3.17e-05	23.2312	0.811892	267	0.823718
KEGG MEDICUS REFERENCE ACTIVATION OF PRC2.2 BY UBIQUITINATION OF H2AK119 IN GERMLINE GENES	2.74e-05	-15.9353	0.824769	132	0.834917
KEGG MEDICUS VARIANT MUTATION INACTIVATED OPTN TO PINK PARKIN MEDIATED AUTOPHAGOSOME FORMATION	2.01e-05	-6.32711	0.849668	43	0.857114
PID AVB3 INTEGRIN PATHWAY	2.1e-05	27.0852	0.846426	606	0.872313
REACTOME A TETRASACCHARIDE LINKER SEQUENCE IS REQUIRED FOR GAG SYNTHESIS	1.22e-05	-13.9043	0.882444	290	0.892311
KEGG NON HOMOLOGOUS END JOINING	7.45e-06	-5.43237	0.908124	56	0.909709
REACTOME DISEASES ASSOCIATED WITH GLYCOSAMINOGLYCAN METABOLISM	8.99e-06	-13.2592	0.899179	341	0.912009
WP BIOSYNTHESIS AND TURNOVER OF 1 DEOXY SPHINGOID BASES	7.47e-06	-6.4307	0.908006	64	0.913709
WP 2Q11 2 COPY NUMBER VARIATION SYNDROME	3.74e-06	3.53282	0.934852	54	0.934207
KEGG MEDICUS ENV FACTOR IRON TO ANTEROGRADE AXONAL TRANSPORT	3.63e-06	-2.93025	0.935785	42	0.938606
REACTOME TRANSCRIPTIONAL REGULATION BY E2F6	2.18e-06	4.24853	0.950251	133	0.952805
WP OMEGA 3 OMEGA 6 FATTY ACID SYNTHESIS	1.7e-06	2.56322	0.956089	88	0.958804
REACTOME PEPTIDE HORMONE BIOSYNTHESIS	6.7e-07	1.23355	0.972398	29	0.973803
REACTOME MITOCHONDRIAL RNA DEGRADATION	4.45e-07	1.39802	0.977508	53	0.976602
KEGG SMALL CELL LUNG CANCER	1.5e-07	-2.5229	0.986958	753	0.990401

### Sheet: Table_7
Supplementary Table 7. Meta-analysis of WMH ps-PRS association with WMH volume across UK Biobank, 3C-Dijon, Memento, and i-Share for WMH ps-PRS enriched in at least 1 follow-up cohort. Green indicates passing multiple testing correction
PRS	BETA_Meta	P_Meta	Q_pval
Signal Transduction	0.065 [0.052, 0.077]	6.93e-24	0.5932
Organelle biosynthesis	0.06 [0.048, 0.072]	1.46e-21	0.480433
REACTOME ANCHORING OF THE BASAL BODY TO THE PLASMA MEMBRANE	0.047 [0.035, 0.058]	3.39e-15	0.644943
REACTOME ORGANELLE BIOGENESIS AND MAINTENANCE	0.048 [0.035, 0.06]	4.95e-14	0.714112
REACTOME SIGNALING BY RECEPTOR TYROSINE KINASES	0.059 [0.043, 0.075]	1.06e-13	0.522202
WP FOCAL ADHESION	0.043 [0.032, 0.055]	3.46e-13	0.584147
REACTOME TCF DEPENDENT SIGNALING IN RESPONSE TO WNT	0.041 [0.029, 0.052]	7.3e-12	0.731339
WP GENES RELATED TO PRIMARY CILIUM DEVELOPMENT BASED ON CRISPR	0.043 [0.031, 0.055]	7.39e-12	0.628359
WP INTEGRIN MEDIATED CELL ADHESION	0.041 [0.029, 0.053]	8.76e-12	0.411526
Protein Localization and Fatty acid metabolism	0.042 [0.03, 0.055]	6.1e-11	0.270381
REACTOME PROTEIN LOCALIZATION	0.038 [0.027, 0.05]	9.35e-11	0.617169
REACTOME SIGNALING BY PDGF	0.039 [0.027, 0.051]	6.91e-10	0.614281
WP CONGENITAL GENERALIZED LIPODYSTROPHY	0.037 [0.025, 0.048]	7.21e-10	0.678987
WP SPHINGOLIPID METABOLISM OVERVIEW	0.036 [0.024, 0.048]	1.54e-09	0.44004
REACTOME VITAMIN B5 PANTOTHENATE METABOLISM	0.037 [0.025, 0.049]	4.96e-09	0.563635
REACTOME EPIGENETIC REGULATION OF GENE EXPRESSION	0.037 [0.025, 0.049]	5.2e-09	0.324896
REACTOME MITOCHONDRIAL TRANSLATION	0.035 [0.022, 0.047]	5.73e-08	0.157738
WP RESISTIN AS A REGULATOR OF INFLAMMATION	0.032 [0.021, 0.044]	5.87e-08	0.688629
KEGG PEROXISOME	0.032 [0.02, 0.043]	1.14e-07	0.611335
REACTOME MHC CLASS II ANTIGEN PRESENTATION	0.034 [0.021, 0.046]	1.2e-07	0.339225
KEGG MEDICUS REFERENCE REGULATION OF GF RTK RAS ERK SIGNALING RAS UBIQUITINATION BY CUL3 COMPLEX	0.033 [0.021, 0.046]	1.25e-07	0.709247
KEGG MEDICUS REFERENCE MICROTUBULE DEPOLYMERIZATION	0.033 [0.021, 0.046]	1.62e-07	0.403322
REACTOME MOLECULES ASSOCIATED WITH ELASTIC FIBRES	0.045 [0.028, 0.061]	2.23e-07	0.184238
REACTOME GAP JUNCTION TRAFFICKING AND REGULATION	0.032 [0.02, 0.045]	3.65e-07	0.42991
PID EPHA FWDPATHWAY	0.032 [0.019, 0.044]	4.91e-07	0.749729
WP OMEGA 3 OMEGA 6 FATTY ACID SYNTHESIS	0.031 [0.019, 0.044]	1.03e-06	0.381619
WP DISORDERS OF GALACTOSE METABOLISM	0.03 [0.018, 0.043]	1.44e-06	0.886228
WP EICOSANOID METABOLISM VIA LIPOOXYGENASES LOX	0.029 [0.017, 0.04]	1.59e-06	0.662281
REACTOME CHYLOMICRON CLEARANCE	0.029 [0.017, 0.041]	3.06e-06	0.291691
Metabolism of nucleotide sugars and glycolysis	0.041 [0.024, 0.059]	4.15e-06	0.29101
BIOCARTA NPP1 PATHWAY	0.028 [0.016, 0.04]	9.73e-06	0.614438
REACTOME VIRAL INFECTION PATHWAYS	0.051 [0.028, 0.074]	1.17e-05	0.144764
PID EPHA2 FWD PATHWAY	0.034 [0.017, 0.05]	6.27e-05	0.437054
REACTOME HIV INFECTION	0.041 [0.02, 0.063]	0.000144225	0.187152
WP SPHINGOLIPID METABOLISM INTEGRATED PATHWAY	0.032 [0.015, 0.05]	0.000210389	0.211095
REACTOME ALPHA LINOLENIC OMEGA3 AND LINOLEIC OMEGA6 ACID METABOLISM	0.039 [0.015, 0.062]	0.00133866	0.137418
REACTOME ELASTIC FIBRE FORMATION	0.041 [0.015, 0.067]	0.00167761	0.103166
Immune response to viral infections	0.054 [0.02, 0.088]	0.00177224	0.0283824
REACTOME INFECTIOUS DISEASE	0.054 [0.02, 0.088]	0.00177224	0.0283824
WP ESTROGEN RECEPTOR PATHWAY	0.048 [0.018, 0.078]	0.00189978	0.0527033
KEGG SMALL CELL LUNG CANCER	0.03 [0.011, 0.05]	0.00232081	0.233955
REACTOME EPHA MEDIATED GROWTH CONE COLLAPSE	0.028 [0.009, 0.047]	0.00308575	0.189249
REACTOME EPH EPHRIN SIGNALING	0.041 [0.014, 0.069]	0.00310733	0.0902401
REACTOME SIGNALING BY RHO GTPASES MIRO GTPASES AND RHOBTB3	0.045 [0.014, 0.076]	0.00469667	0.0464621
REACTOME RHO GTPASE CYCLE	0.04 [0.007, 0.074]	0.0163959	0.0322008
PID AVB3 OPN PATHWAY	0.025 [0.004, 0.047]	0.0183863	0.175668
REACTOME TRANSCRIPTION OF E2F TARGETS UNDER NEGATIVE CONTROL BY DREAM COMPLEX	0.032 [0.005, 0.059]	0.0188657	0.0916144
REACTOME DISEASES ASSOCIATED WITH GLYCOSAMINOGLYCAN METABOLISM	0.026 [0.003, 0.049]	0.0285962	0.142874
Carbohydrate metabolism	0.033 [0.002, 0.064]	0.0350437	0.0419742
REACTOME SIGNALING BY VEGF	0.028 [0, 0.056]	0.0464956	0.0730197
KEGG AMINO SUGAR AND NUCLEOTIDE SUGAR METABOLISM	0.025 [-0.002, 0.051]	0.0647112	0.0998221
REACTOME G0 AND EARLY G1	0.03 [-0.006, 0.066]	0.0973366	0.0259707
REACTOME PRE NOTCH PROCESSING IN GOLGI	0.019 [-0.004, 0.042]	0.110638	0.146282
REACTOME FCGAMMA RECEPTOR FCGR DEPENDENT PHAGOCYTOSIS	0.028 [-0.007, 0.063]	0.117841	0.0276952
KEGG MEDICUS REFERENCE ACTIVATION OF PRC2.2 BY UBIQUITINATION OF H2AK119 IN GERMLINE GENES	0.019 [-0.006, 0.044]	0.134908	0.104822
WP HEDGEHOG SIGNALING PATHWAY WP4249	0.021 [-0.011, 0.053]	0.197256	0.0487821
REACTOME CALCITONIN LIKE LIGAND RECEPTORS	0.019 [-0.01, 0.049]	0.202215	0.0602182
REACTOME PARASITE INFECTION	0.02 [-0.016, 0.055]	0.276935	0.0271843
KEGG MEDICUS REFERENCE LPA GNA12 13 RHOA SIGNALING PATHWAY	0.017 [-0.017, 0.05]	0.334684	0.0257858
WP PARKIN UBIQUITIN PROTEASOMAL SYSTEM PATHWAY	0.014 [-0.018, 0.046]	0.390629	0.0411261
PID TOLL ENDOGENOUS PATHWAY	0.014 [-0.027, 0.056]	0.495485	0.00789807

### Sheet: Table_8
Supplementary Table 8. Associations of WMH ps-PRS with WMH volume for those enriched in follow-up analysis.
PRS	BETA_UKB	P_UKB	BETA_3CDijon	P_3CDijon	BETA_MEMENTO	P_MEMENTO	BETA_iSHARE	P_iSHARE
Signal Transduction	0.069 [0.055, 0.083]	1.75e-23	0.038 [-0.012, 0.087]	0.134	0.055 [0.015, 0.096]	0.00729	0.054 [0.005, 0.103]	0.0322
Organelle biosynthesis	0.063 [0.05, 0.077]	7.11e-20	0.076 [0.026, 0.125]	0.00266	0.045 [0.005, 0.085]	0.0266	0.031 [-0.019, 0.08]	0.229
REACTOME ANCHORING OF THE BASAL BODY TO THE PLASMA MEMBRANE	0.046 [0.032, 0.059]	3.01e-11	0.055 [0.005, 0.104]	0.0297	0.032 [-0.008, 0.072]	0.122	0.072 [0.022, 0.121]	0.00468
REACTOME ORGANELLE BIOGENESIS AND MAINTENANCE	0.048 [0.034, 0.062]	3.67e-12	0.07 [0.02, 0.119]	0.00562	0.034 [-0.006, 0.074]	0.0989	0.039 [-0.01, 0.089]	0.122
REACTOME SIGNALING BY RECEPTOR TYROSINE KINASES	0.066 [0.053, 0.08]	1.01e-21	0.034 [-0.015, 0.084]	0.172	0.047 [0.007, 0.088]	0.0222	0.05 [0.001, 0.099]	0.0478
WP FOCAL ADHESION	0.045 [0.031, 0.058]	9.29e-11	0.025 [-0.025, 0.074]	0.33	0.026 [-0.015, 0.067]	0.209	0.064 [0.015, 0.114]	0.0113
REACTOME TCF DEPENDENT SIGNALING IN RESPONSE TO WNT	0.04 [0.026, 0.053]	9.28e-09	0.033 [-0.016, 0.082]	0.187	0.035 [-0.006, 0.075]	0.0937	0.067 [0.017, 0.116]	0.00806
WP GENES RELATED TO PRIMARY CILIUM DEVELOPMENT BASED ON CRISPR	0.046 [0.033, 0.06]	1.86e-11	0.023 [-0.026, 0.073]	0.355	0.048 [0.008, 0.087]	0.0194	0.019 [-0.03, 0.069]	0.441
WP INTEGRIN MEDIATED CELL ADHESION	0.041 [0.027, 0.054]	3.4e-09	0.017 [-0.032, 0.067]	0.49	0.067 [0.027, 0.108]	0.00111	0.024 [-0.025, 0.074]	0.335
Protein Localization and Fatty acid metabolism	0.041 [0.028, 0.055]	2.62e-09	0.005 [-0.044, 0.055]	0.833	0.065 [0.025, 0.104]	0.00149	0.059 [0.009, 0.108]	0.02
REACTOME PROTEIN LOCALIZATION	0.038 [0.024, 0.051]	4.31e-08	0.013 [-0.036, 0.062]	0.611	0.055 [0.015, 0.095]	0.00696	0.046 [-0.003, 0.095]	0.0665
REACTOME SIGNALING BY PDGF	0.037 [0.023, 0.051]	8.41e-08	0.071 [0.022, 0.12]	0.00488	0.033 [-0.007, 0.073]	0.11	0.039 [-0.01, 0.089]	0.119
WP CONGENITAL GENERALIZED LIPODYSTROPHY	0.037 [0.023, 0.05]	1.01e-07	0.028 [-0.022, 0.077]	0.269	0.053 [0.013, 0.093]	0.00933	0.015 [-0.035, 0.064]	0.56
WP SPHINGOLIPID METABOLISM OVERVIEW	0.038 [0.024, 0.051]	4.64e-08	0.003 [-0.046, 0.052]	0.896	0.049 [0.009, 0.089]	0.0158	0.019 [-0.03, 0.068]	0.452
REACTOME VITAMIN B5 PANTOTHENATE METABOLISM	0.038 [0.025, 0.052]	3.28e-08	0.029 [-0.02, 0.078]	0.252	0.017 [-0.023, 0.057]	0.402	0.062 [0.013, 0.112]	0.0136
REACTOME EPIGENETIC REGULATION OF GENE EXPRESSION	0.04 [0.027, 0.054]	5.77e-09	0.001 [-0.049, 0.05]	0.981	0.05 [0.01, 0.09]	0.0138	0.014 [-0.035, 0.064]	0.571
REACTOME MITOCHONDRIAL TRANSLATION	0.034 [0.021, 0.048]	6.44e-07	0.077 [0.028, 0.126]	0.00211	0.038 [-0.002, 0.078]	0.0651	-0.004 [-0.053, 0.046]	0.882
WP RESISTIN AS A REGULATOR OF INFLAMMATION	0.033 [0.019, 0.046]	2.44e-06	0.013 [-0.036, 0.063]	0.592	0.024 [-0.016, 0.064]	0.247	0.054 [0.004, 0.104]	0.033
KEGG PEROXISOME	0.03 [0.016, 0.043]	1.85e-05	0.011 [-0.038, 0.061]	0.65	0.049 [0.009, 0.089]	0.0166	0.047 [-0.003, 0.096]	0.065
REACTOME MHC CLASS II ANTIGEN PRESENTATION	0.035 [0.021, 0.048]	5.11e-07	0.003 [-0.047, 0.052]	0.921	0.056 [0.015, 0.096]	0.00663	0.014 [-0.035, 0.063]	0.576
KEGG MEDICUS REFERENCE REGULATION OF GF RTK RAS ERK SIGNALING RAS UBIQUITINATION BY CUL3 COMPLEX	0.032 [0.019, 0.046]	2.91e-06	0.025 [-0.024, 0.074]	0.321	0.055 [0.015, 0.095]	0.0069	0.025 [-0.025, 0.074]	0.327
KEGG MEDICUS REFERENCE MICROTUBULE DEPOLYMERIZATION	0.032 [0.018, 0.046]	3.78e-06	0.055 [0.005, 0.104]	0.0299	0.05 [0.01, 0.09]	0.0142	0.003 [-0.047, 0.052]	0.909
REACTOME MOLECULES ASSOCIATED WITH ELASTIC FIBRES	0.049 [0.035, 0.062]	2.17e-12	0.058 [0.009, 0.107]	0.0215	0.052 [0.012, 0.092]	0.0117	-0.006 [-0.056, 0.043]	0.804
REACTOME GAP JUNCTION TRAFFICKING AND REGULATION	0.034 [0.021, 0.048]	7.52e-07	0.031 [-0.019, 0.08]	0.224	0.044 [0.004, 0.084]	0.0304	-0.007 [-0.056, 0.043]	0.796
PID EPHA FWDPATHWAY	0.032 [0.019, 0.046]	3.51e-06	0.027 [-0.022, 0.076]	0.286	0.046 [0.006, 0.086]	0.0236	0.011 [-0.039, 0.06]	0.672
WP OMEGA 3 OMEGA 6 FATTY ACID SYNTHESIS	0.033 [0.02, 0.047]	1.31e-06	0.037 [-0.012, 0.086]	0.139	0.001 [-0.039, 0.041]	0.956	0.053 [0.004, 0.102]	0.0346
WP DISORDERS OF GALACTOSE METABOLISM	0.03 [0.017, 0.044]	1.2e-05	0.023 [-0.026, 0.073]	0.35	0.044 [0.004, 0.084]	0.0316	0.022 [-0.028, 0.071]	0.386
WP EICOSANOID METABOLISM VIA LIPOOXYGENASES LOX	0.026 [0.012, 0.039]	0.000198	0.029 [-0.02, 0.078]	0.244	0.053 [0.014, 0.093]	0.00854	0.027 [-0.022, 0.076]	0.281
REACTOME CHYLOMICRON CLEARANCE	0.031 [0.017, 0.044]	8.19e-06	0.009 [-0.04, 0.058]	0.716	0.046 [0.006, 0.086]	0.0251	-0.009 [-0.059, 0.04]	0.716
Metabolism of nucleotide sugars and glycolysis	0.049 [0.035, 0.062]	1.79e-12	0.015 [-0.035, 0.064]	0.56	0.051 [0.011, 0.091]	0.0125	0.011 [-0.039, 0.06]	0.673
BIOCARTA NPP1 PATHWAY	0.028 [0.015, 0.042]	4.7e-05	0.022 [-0.027, 0.071]	0.387	0.013 [-0.027, 0.053]	0.512	0.056 [0.007, 0.106]	0.0257
REACTOME VIRAL INFECTION PATHWAYS	0.06 [0.047, 0.074]	2.84e-18	0.049 [-0.001, 0.098]	0.0537	0.068 [0.027, 0.108]	0.000984	0.002 [-0.048, 0.051]	0.942
PID EPHA2 FWD PATHWAY	0.026 [0.012, 0.039]	0.000204	0.032 [-0.017, 0.082]	0.204	0.053 [0.013, 0.093]	0.00959	0.056 [0.007, 0.105]	0.0267
REACTOME HIV INFECTION	0.051 [0.038, 0.065]	1.44e-13	0.014 [-0.036, 0.063]	0.591	0.06 [0.02, 0.1]	0.00337	0.008 [-0.041, 0.058]	0.743
WP SPHINGOLIPID METABOLISM INTEGRATED PATHWAY	0.037 [0.023, 0.05]	1.03e-07	-0.006 [-0.055, 0.043]	0.814	0.055 [0.015, 0.095]	0.00665	0.013 [-0.037, 0.062]	0.616
REACTOME ALPHA LINOLENIC OMEGA3 AND LINOLEIC OMEGA6 ACID METABOLISM	0.032 [0.019, 0.046]	2.62e-06	0.078 [0.028, 0.127]	0.00207	0.009 [-0.031, 0.049]	0.666	0.057 [0.007, 0.106]	0.0243
REACTOME ELASTIC FIBRE FORMATION	0.047 [0.034, 0.061]	8.79e-12	0.062 [0.013, 0.111]	0.0138	0.056 [0.016, 0.096]	0.00659	-0.014 [-0.063, 0.036]	0.581
Immune response to viral infections	0.071 [0.058, 0.085]	6.47e-25	0.044 [-0.005, 0.094]	0.0771	0.085 [0.045, 0.125]	3.47e-05	0 [-0.05, 0.049]	0.987
REACTOME INFECTIOUS DISEASE	0.071 [0.058, 0.085]	6.47e-25	0.044 [-0.005, 0.094]	0.0771	0.085 [0.045, 0.125]	3.47e-05	0 [-0.05, 0.049]	0.987
WP ESTROGEN RECEPTOR PATHWAY	0.033 [0.019, 0.046]	1.89e-06	0.103 [0.054, 0.152]	3.76e-05	0.027 [-0.013, 0.067]	0.193	0.046 [-0.003, 0.096]	0.0657
KEGG SMALL CELL LUNG CANCER	0.038 [0.024, 0.051]	4.54e-08	0.016 [-0.033, 0.065]	0.526	0 [-0.04, 0.04]	0.987	0.054 [0.005, 0.104]	0.0304
REACTOME EPHA MEDIATED GROWTH CONE COLLAPSE	0.028 [0.015, 0.042]	3.82e-05	-0.004 [-0.053, 0.045]	0.881	0.062 [0.022, 0.102]	0.00238	0.013 [-0.036, 0.062]	0.607
REACTOME EPH EPHRIN SIGNALING	0.037 [0.023, 0.051]	8.94e-08	0.022 [-0.027, 0.072]	0.379	0.085 [0.045, 0.125]	3.12e-05	0.015 [-0.034, 0.065]	0.539
REACTOME SIGNALING BY RHO GTPASES MIRO GTPASES AND RHOBTB3	0.06 [0.046, 0.073]	5.63e-18	0.008 [-0.042, 0.057]	0.765	0.078 [0.038, 0.119]	0.00014	0.014 [-0.036, 0.063]	0.585
REACTOME RHO GTPASE CYCLE	0.057 [0.044, 0.071]	1.16e-16	0.005 [-0.045, 0.054]	0.855	0.076 [0.036, 0.116]	0.000211	0.006 [-0.044, 0.055]	0.819
PID AVB3 OPN PATHWAY	0.033 [0.019, 0.046]	2.05e-06	-0.013 [-0.063, 0.036]	0.593	0.049 [0.009, 0.09]	0.0161	0.005 [-0.044, 0.055]	0.831
REACTOME TRANSCRIPTION OF E2F TARGETS UNDER NEGATIVE CONTROL BY DREAM COMPLEX	0.029 [0.016, 0.043]	2.16e-05	0.086 [0.037, 0.135]	0.000621	0.015 [-0.025, 0.054]	0.477	0.007 [-0.043, 0.056]	0.79
REACTOME DISEASES ASSOCIATED WITH GLYCOSAMINOGLYCAN METABOLISM	0.035 [0.021, 0.048]	5.62e-07	0.002 [-0.047, 0.051]	0.938	-0.003 [-0.043, 0.038]	0.899	0.057 [0.007, 0.106]	0.0242
Carbohydrate metabolism	0.051 [0.038, 0.065]	1.27e-13	-0.023 [-0.072, 0.026]	0.357	0.039 [-0.001, 0.079]	0.0551	0.048 [-0.001, 0.098]	0.0539
REACTOME SIGNALING BY VEGF	0.045 [0.032, 0.059]	7.03e-11	-0.004 [-0.053, 0.045]	0.879	0.051 [0.01, 0.091]	0.0136	-0.004 [-0.054, 0.045]	0.861
KEGG AMINO SUGAR AND NUCLEOTIDE SUGAR METABOLISM	0.039 [0.026, 0.053]	1.21e-08	-0.014 [-0.063, 0.035]	0.577	0.047 [0.007, 0.087]	0.0227	0.001 [-0.048, 0.051]	0.953
REACTOME G0 AND EARLY G1	0.033 [0.019, 0.047]	1.84e-06	0.087 [0.038, 0.136]	0.000505	-0.008 [-0.048, 0.032]	0.682	0.013 [-0.037, 0.062]	0.612
REACTOME PRE NOTCH PROCESSING IN GOLGI	0.026 [0.013, 0.04]	0.000141	-0.01 [-0.059, 0.039]	0.687	0.048 [0.008, 0.088]	0.0184	-0.012 [-0.061, 0.037]	0.63
REACTOME FCGAMMA RECEPTOR FCGR DEPENDENT PHAGOCYTOSIS	0.04 [0.026, 0.054]	7.41e-09	-0.026 [-0.076, 0.023]	0.299	0.066 [0.026, 0.106]	0.00139	0.018 [-0.032, 0.067]	0.485
KEGG MEDICUS REFERENCE ACTIVATION OF PRC2.2 BY UBIQUITINATION OF H2AK119 IN GERMLINE GENES	0.027 [0.013, 0.04]	0.000113	-0.011 [-0.06, 0.038]	0.662	-0.005 [-0.044, 0.035]	0.825	0.059 [0.01, 0.108]	0.0193
WP HEDGEHOG SIGNALING PATHWAY WP4249	0.031 [0.018, 0.045]	5.61e-06	0.053 [0.004, 0.102]	0.0354	0.028 [-0.012, 0.068]	0.171	-0.038 [-0.087, 0.012]	0.137
REACTOME CALCITONIN LIKE LIGAND RECEPTORS	0.025 [0.011, 0.038]	0.000358	0.05 [0.001, 0.1]	0.0452	-0.027 [-0.067, 0.013]	0.18	0.034 [-0.016, 0.083]	0.181
REACTOME PARASITE INFECTION	0.033 [0.02, 0.047]	1.63e-06	-0.031 [-0.08, 0.018]	0.22	0.059 [0.019, 0.1]	0.00398	0.003 [-0.046, 0.053]	0.893
KEGG MEDICUS REFERENCE LPA GNA12 13 RHOA SIGNALING PATHWAY	0.036 [0.022, 0.05]	1.95e-07	0 [-0.049, 0.049]	0.993	0.046 [0.006, 0.085]	0.0257	-0.035 [-0.084, 0.015]	0.169
WP PARKIN UBIQUITIN PROTEASOMAL SYSTEM PATHWAY	0.028 [0.014, 0.041]	6.52e-05	-0.037 [-0.086, 0.012]	0.142	0.046 [0.006, 0.086]	0.0228	0.002 [-0.047, 0.051]	0.94
PID TOLL ENDOGENOUS PATHWAY	0.03 [0.016, 0.044]	1.45e-05	-0.054 [-0.103, -0.005]	0.0316	0.021 [-0.019, 0.062]	0.294	0.054 [0.004, 0.103]	0.0346

### Sheet: Table_9
Supplementary Table 9. Baseline characteristics of cohorts used in clinical outcomes secondary analysis.
9A				9B
STROKE				DEMENTIA
	UKBB (no MRI)	3C			UKBB (no MRI)	3C	Memento
N	349283	5745		N	355180	5883	2064
Incident stroke	9212	232		Incident dementia	7924	662	287
Ischemic	7281	184		AD	2728	459	197
ICH	1344	42		VMD	1187	131	37
Other (sub-arachnoid or undefined)	587	6		Other (undefined or other causes)	4009	72	53
Age at baseline assessment (SD)	57.2 (8.0)	74.1 (5.4)		Age at baseline assessment (SD)	57.2 (8.0)	74.2 (5.4)	70.9 (8.6)
Median Follow-up Time, years [IQR]	13.2 [12.5-13.9]	9.5 [7.0-10.7]		Median Follow-up Time, years [IQR]	13.8 [13.0-14.5]	8.7 [4.0-11.0]	5.0 [2.9-5.1]
Female (%)	190,137 (54.4)	3,529 (61.4)		Female (%)	192,558 (54.2)	3,571 (60.7)	1,270 (61.5)

### Sheet: Table_10
Supplementary Table 10. Associations of WMH-(ps)PRS with stroke outcomes in UKBB
	Any Stroke				Ischemic Stroke				Intracerebral Hemorrhage
PRS	HR	CI_LOW	CI_HIGH	P	HR	CI_LOW	CI_HIGH	P	HR	CI_LOW	CI_HIGH	P
BIOCARTA_NPP1_PATHWAY	1.037	1.016	1.059	0.00044	1.034	1.011	1.058	0.0038	1.071	1.015	1.13	0.01208
Carbohydrate_metabolism	1.004	0.984	1.025	0.68338	1.003	0.98	1.026	0.81834	1.004	0.951	1.059	0.89476
Immune_response_to_viral_infections	1.017	0.997	1.038	0.09805	1.022	0.999	1.046	0.05939	1.014	0.961	1.07	0.61464
KEGG_AMINO_SUGAR_AND_NUCLEOTIDE_SUGAR_METABOLISM	1.019	0.998	1.04	0.07715	1.024	1.001	1.048	0.04289	1.024	0.97	1.08	0.39155
KEGG_MEDICUS_REFERENCE_ACTIVATION_OF_PRC2.2_BY_UBIQUITINATION_OF_H2AK119_IN_GERMLINE_GENES	0.996	0.976	1.017	0.69984	0.99	0.968	1.013	0.40678	0.982	0.931	1.036	0.5025
KEGG_MEDICUS_REFERENCE_LPA_GNA12_13_RHOA_SIGNALING_PATHWAY	1.007	0.986	1.028	0.51182	1.013	0.99	1.037	0.27211	1.017	0.964	1.073	0.53317
KEGG_MEDICUS_REFERENCE_MICROTUBULE_DEPOLYMERIZATION	1.008	0.988	1.029	0.41795	1.015	0.992	1.038	0.2129	0.976	0.925	1.029	0.36347
KEGG_MEDICUS_REFERENCE_REGULATION_OF_GF_RTK_RAS_ERK_SIGNALING_RAS_UBIQUITINATION_BY_CUL3_COMPLEX	0.984	0.964	1.004	0.11143	0.983	0.961	1.006	0.14422	1.019	0.966	1.074	0.49773
KEGG_PEROXISOME	1.001	0.98	1.021	0.96108	1.002	0.979	1.025	0.89714	0.977	0.926	1.031	0.39857
KEGG_SMALL_CELL_LUNG_CANCER	1.024	1.003	1.045	0.02349	1.035	1.011	1.059	0.0034	1.013	0.961	1.069	0.6234
Metabolism_of_nucleotide_sugars_and_glycolysis	1.024	1.003	1.045	0.025	1.018	0.995	1.042	0.11904	1.072	1.016	1.131	0.01049
Organelle_biosynthesis	1.025	1.005	1.047	0.0161	1.024	1	1.047	0.04779	1.039	0.985	1.096	0.16343
PID_AVB3_OPN_PATHWAY	1.013	0.992	1.034	0.22326	1.009	0.986	1.032	0.4611	1.007	0.954	1.062	0.80636
PID_EPHA_FWDPATHWAY	1.019	0.998	1.04	0.07841	1.02	0.997	1.044	0.08677	1.03	0.977	1.087	0.27376
PID_EPHA2_FWD_PATHWAY	1.005	0.984	1.025	0.66073	1.006	0.983	1.029	0.61879	1.014	0.961	1.07	0.60505
PID_TOLL_ENDOGENOUS_PATHWAY	0.997	0.977	1.018	0.78055	1	0.978	1.024	0.96935	0.971	0.92	1.024	0.27627
Protein_Localization_and_Fatty_acid_metabolism	1.005	0.985	1.026	0.61117	0.999	0.976	1.022	0.9078	1.03	0.977	1.087	0.27246
REACTOME_ALPHA_LINOLENIC_OMEGA3_AND_LINOLEIC_OMEGA6_ACID_METABOLISM	0.986	0.966	1.006	0.17256	0.968	0.946	0.991	0.00563	1.057	1.002	1.115	0.04184
REACTOME_ANCHORING_OF_THE_BASAL_BODY_TO_THE_PLASMA_MEMBRANE	1.018	0.998	1.039	0.08303	1.012	0.989	1.036	0.29043	1.061	1.006	1.119	0.03047
REACTOME_CALCITONIN_LIKE_LIGAND_RECEPTORS	1.026	1.005	1.047	0.01431	1.023	1	1.047	0.04918	1	0.948	1.055	0.9927
REACTOME_CHYLOMICRON_CLEARANCE	1.03	1.01	1.052	0.00395	1.018	0.995	1.042	0.12417	1.122	1.064	1.183	2e-05
REACTOME_DISEASES_ASSOCIATED_WITH_GLYCOSAMINOGLYCAN_METABOLISM	0.99	0.97	1.01	0.32355	0.99	0.967	1.013	0.39101	1.005	0.953	1.06	0.85023
REACTOME_ELASTIC_FIBRE_FORMATION	1.007	0.987	1.028	0.5101	1.017	0.994	1.041	0.14474	0.938	0.889	0.99	0.01974
REACTOME_EPH_EPHRIN_SIGNALING	0.999	0.979	1.019	0.90231	1.006	0.983	1.029	0.61179	0.967	0.916	1.02	0.21301
REACTOME_EPHA_MEDIATED_GROWTH_CONE_COLLAPSE	1.005	0.985	1.026	0.61859	1.011	0.988	1.035	0.33392	1.006	0.954	1.062	0.82045
REACTOME_EPIGENETIC_REGULATION_OF_GENE_EXPRESSION	1.02	0.999	1.041	0.05985	1.02	0.997	1.043	0.09385	1.035	0.981	1.092	0.21002
REACTOME_FCGAMMA_RECEPTOR_FCGR_DEPENDENT_PHAGOCYTOSIS	0.997	0.976	1.017	0.7391	1	0.977	1.023	0.9882	0.993	0.941	1.047	0.78846
REACTOME_G0_AND_EARLY_G1	1.01	0.989	1.031	0.34766	1.008	0.985	1.031	0.49867	1.011	0.958	1.066	0.69571
REACTOME_GAP_JUNCTION_TRAFFICKING_AND_REGULATION	1.002	0.982	1.023	0.84246	0.998	0.975	1.021	0.83329	1.011	0.958	1.066	0.69058
REACTOME_HIV_INFECTION	1.016	0.995	1.037	0.12802	1.014	0.991	1.038	0.23213	1.037	0.983	1.094	0.18385
REACTOME_INFECTIOUS_DISEASE	1.017	0.997	1.038	0.09805	1.022	0.999	1.046	0.05939	1.014	0.961	1.07	0.61464
REACTOME_MHC_CLASS_II_ANTIGEN_PRESENTATION	1.008	0.987	1.029	0.45391	1.01	0.987	1.033	0.40929	1.008	0.956	1.064	0.76413
REACTOME_MITOCHONDRIAL_TRANSLATION	0.995	0.975	1.016	0.64928	0.99	0.968	1.013	0.409	1.015	0.962	1.07	0.59112
REACTOME_MOLECULES_ASSOCIATED_WITH_ELASTIC_FIBRES	1.003	0.983	1.024	0.77678	1.015	0.992	1.039	0.20494	0.93	0.882	0.981	0.00806
REACTOME_ORGANELLE_BIOGENESIS_AND_MAINTENANCE	1.02	1	1.042	0.05226	1.014	0.991	1.038	0.22581	1.064	1.009	1.123	0.02297
REACTOME_PARASITE_INFECTION	0.991	0.971	1.012	0.4028	0.995	0.972	1.018	0.67486	0.999	0.947	1.054	0.97545
REACTOME_PRE_NOTCH_PROCESSING_IN_GOLGI	1.002	0.982	1.023	0.85108	1	0.977	1.023	0.98231	1.006	0.954	1.062	0.8159
REACTOME_PROTEIN_LOCALIZATION	1.014	0.994	1.035	0.17767	1.009	0.986	1.032	0.46365	1.049	0.994	1.107	0.08053
REACTOME_RHO_GTPASE_CYCLE	1.032	1.011	1.053	0.00248	1.039	1.015	1.063	0.00124	1.025	0.972	1.081	0.36493
REACTOME_SIGNALING_BY_PDGF	1.03	1.009	1.051	0.00459	1.038	1.014	1.062	0.00163	1.031	0.977	1.087	0.26861
REACTOME_SIGNALING_BY_RECEPTOR_TYROSINE_KINASES	1.023	1.002	1.044	0.02892	1.03	1.006	1.054	0.01257	1.008	0.955	1.063	0.77198
REACTOME_SIGNALING_BY_RHO_GTPASES_MIRO_GTPASES_AND_RHOBTB3	1.029	1.008	1.05	0.00662	1.035	1.012	1.059	0.00311	1.016	0.963	1.072	0.55041
REACTOME_SIGNALING_BY_VEGF	1.007	0.987	1.028	0.48739	1.012	0.989	1.036	0.30085	1.018	0.965	1.074	0.52094
REACTOME_TCF_DEPENDENT_SIGNALING_IN_RESPONSE_TO_WNT	0.981	0.961	1.002	0.06989	0.984	0.961	1.007	0.16413	0.98	0.929	1.034	0.45331
REACTOME_TRANSCRIPTION_OF_E2F_TARGETS_UNDER_NEGATIVE_CONTROL_BY_DREAM_COMPLEX	1.016	0.995	1.037	0.13301	1.011	0.988	1.035	0.34891	1.026	0.973	1.082	0.34757
REACTOME_VIRAL_INFECTION_PATHWAYS	1.005	0.985	1.026	0.6055	1.006	0.983	1.03	0.58812	1.004	0.952	1.06	0.875
REACTOME_VITAMIN_B5_PANTOTHENATE_METABOLISM	1	0.979	1.02	0.96424	0.996	0.974	1.02	0.75983	1.024	0.971	1.081	0.3777
Signal_Transduction	1.019	0.999	1.04	0.06587	1.025	1.002	1.049	0.03383	1.004	0.951	1.059	0.89379
WMH_PRS_global	1.06	1.038	1.082	0	1.061	1.037	1.086	0	1.083	1.026	1.143	0.00376
WP_CONGENITAL_GENERALIZED_LIPODYSTROPHY	1.018	0.998	1.039	0.08522	1.022	0.999	1.046	0.06091	1.003	0.951	1.058	0.91288
WP_DISORDERS_OF_GALACTOSE_METABOLISM	1.002	0.982	1.023	0.84907	1.002	0.979	1.025	0.85069	1.01	0.958	1.066	0.70934
WP_EICOSANOID_METABOLISM_VIA_LIPOOXYGENASES_LOX	0.991	0.971	1.011	0.37854	0.988	0.965	1.011	0.28757	1.003	0.951	1.058	0.91598
WP_ESTROGEN_RECEPTOR_PATHWAY	0.989	0.969	1.01	0.29598	0.988	0.966	1.011	0.31105	0.979	0.928	1.033	0.44517
WP_FOCAL_ADHESION	1.012	0.992	1.033	0.24617	1.012	0.989	1.036	0.29537	1.024	0.97	1.08	0.39437
WP_GENES_RELATED_TO_PRIMARY_CILIUM_DEVELOPMENT_BASED_ON_CRISPR	1.018	0.998	1.039	0.07978	1.014	0.991	1.037	0.24286	1.065	1.009	1.123	0.02132
WP_HEDGEHOG_SIGNALING_PATHWAY_WP4249	1.002	0.982	1.023	0.83063	1.002	0.979	1.025	0.88494	1.007	0.954	1.062	0.81058
WP_INTEGRIN_MEDIATED_CELL_ADHESION	1.015	0.994	1.036	0.1657	1.018	0.994	1.041	0.13883	0.993	0.942	1.048	0.80963
WP_OMEGA_3_OMEGA_6_FATTY_ACID_SYNTHESIS	0.991	0.971	1.011	0.37323	0.969	0.947	0.991	0.00698	1.08	1.024	1.139	0.00465
WP_PARKIN_UBIQUITIN_PROTEASOMAL_SYSTEM_PATHWAY	1.002	0.982	1.023	0.83645	1.003	0.98	1.026	0.81389	1.023	0.969	1.079	0.41429
WP_RESISTIN_AS_A_REGULATOR_OF_INFLAMMATION	1.012	0.992	1.033	0.24909	1.004	0.982	1.028	0.70209	1.047	0.992	1.104	0.09599
WP_SPHINGOLIPID_METABOLISM_INTEGRATED_PATHWAY	1.016	0.996	1.037	0.12542	1.027	1.003	1.05	0.02573	0.977	0.926	1.031	0.40027
WP_SPHINGOLIPID_METABOLISM_OVERVIEW	1.016	0.995	1.036	0.13991	1.027	1.004	1.051	0.02345	0.981	0.93	1.035	0.47928

### Sheet: Table_11
Supplementary Table 11. WMH-(ps)PRS association with dementia outcomes in UKBB
	All-Cause Dementia				Alzheimer's Disease				Vascuar or Mixed Dementia
PRS	HR	CI_LOW	CI_HIGH	P	HR	CI_LOW	CI_HIGH	P	HR	CI_LOW	CI_HIGH	P
WMH PRS global	1.051	1.028	1.075	1e-05	1.018	0.98	1.057	0.35042	1.168	1.103	1.237	0
REACTOME PARASITE INFECTION	1.038	1.015	1.061	0.00093	1.06	1.021	1.1	0.00237	1.022	0.965	1.082	0.458
Metabolism of nucleotide sugars and glycolysis	1.035	1.012	1.058	0.00221	1.033	0.994	1.072	0.09511	1.025	0.968	1.085	0.39498
REACTOME FCGAMMA RECEPTOR FCGR DEPENDENT PHAGOCYTOSIS	1.033	1.011	1.056	0.0035	1.062	1.023	1.102	0.00174	1.02	0.964	1.08	0.49195
WP CONGENITAL GENERALIZED LIPODYSTROPHY	1.033	1.01	1.056	0.00436	1.025	0.987	1.065	0.19339	1.055	0.996	1.117	0.06768
KEGG MEDICUS REFERENCE LPA GNA12 13 RHOA SIGNALING PATHWAY	1.028	1.006	1.051	0.01312	1.012	0.975	1.051	0.5312	1.046	0.988	1.107	0.12505
KEGG AMINO SUGAR AND NUCLEOTIDE SUGAR METABOLISM	1.028	1.006	1.051	0.01428	1.031	0.993	1.07	0.11465	1.033	0.976	1.094	0.25764
REACTOME RHO GTPASE CYCLE	1.026	1.004	1.049	0.02254	1.016	0.979	1.055	0.3938	1.079	1.02	1.143	0.00842
Signal Transduction	1.026	1.003	1.049	0.02381	1.034	0.996	1.074	0.08124	1.015	0.959	1.075	0.61062
WP HEDGEHOG SIGNALING PATHWAY WP4249	1.025	1.003	1.048	0.02689	1.013	0.975	1.051	0.51287	1.059	1.001	1.121	0.04797
REACTOME SIGNALING BY VEGF	1.024	1.001	1.047	0.03639	1.016	0.979	1.055	0.40053	1.04	0.982	1.1	0.18161
PID TOLL ENDOGENOUS PATHWAY	0.978	0.956	1	0.04582	0.98	0.943	1.017	0.28143	0.984	0.93	1.042	0.59014
REACTOME SIGNALING BY RECEPTOR TYROSINE KINASES	1.022	1	1.045	0.04868	1.025	0.987	1.065	0.19603	1.025	0.968	1.085	0.39313
PID EPHA FWDPATHWAY	1.022	0.999	1.044	0.05791	1.014	0.977	1.053	0.45914	0.986	0.932	1.044	0.63476
REACTOME EPH EPHRIN SIGNALING	1.021	0.998	1.043	0.07007	1.011	0.973	1.05	0.57797	1.022	0.965	1.082	0.45764
Immune response to viral infections	1.02	0.998	1.043	0.07828	1.007	0.97	1.046	0.70083	1.042	0.984	1.103	0.15668
REACTOME INFECTIOUS DISEASE	1.02	0.998	1.043	0.07828	1.007	0.97	1.046	0.70083	1.042	0.984	1.103	0.15668
REACTOME MOLECULES ASSOCIATED WITH ELASTIC FIBRES	1.02	0.998	1.043	0.07882	1.018	0.981	1.057	0.34893	1.041	0.984	1.102	0.16392
REACTOME SIGNALING BY RHO GTPASES MIRO GTPASES AND RHOBTB3	1.018	0.996	1.041	0.10444	1.001	0.964	1.039	0.9603	1.079	1.019	1.142	0.00881
REACTOME ELASTIC FIBRE FORMATION	1.018	0.996	1.041	0.10674	1.011	0.974	1.05	0.56448	1.04	0.983	1.101	0.17293
Organelle biosynthesis	1.017	0.995	1.04	0.12652	0.977	0.941	1.014	0.21886	1.085	1.025	1.149	0.00502
REACTOME DISEASES ASSOCIATED WITH GLYCOSAMINOGLYCAN METABOLISM	1.016	0.994	1.038	0.16648	1.03	0.992	1.07	0.12458	0.985	0.93	1.043	0.60183
WP EICOSANOID METABOLISM VIA LIPOOXYGENASES LOX	0.985	0.964	1.007	0.18034	0.988	0.952	1.026	0.53841	0.999	0.944	1.057	0.97214
REACTOME SIGNALING BY PDGF	1.015	0.993	1.037	0.19461	0.995	0.958	1.033	0.79015	1.04	0.982	1.101	0.17747
BIOCARTA NPP1 PATHWAY	1.012	0.99	1.035	0.28339	1.003	0.966	1.041	0.89295	1.047	0.989	1.108	0.11379
WP OMEGA 3 OMEGA 6 FATTY ACID SYNTHESIS	0.989	0.967	1.011	0.30514	0.974	0.938	1.011	0.1683	0.942	0.89	0.997	0.03958
REACTOME TRANSCRIPTION OF E2F TARGETS UNDER NEGATIVE CONTROL BY DREAM COMPLEX	0.989	0.968	1.011	0.3284	0.979	0.943	1.016	0.26134	1.032	0.975	1.093	0.27727
REACTOME EPIGENETIC REGULATION OF GENE EXPRESSION	1.011	0.989	1.033	0.33172	1	0.963	1.038	0.98364	1.033	0.976	1.093	0.26297
Protein Localization and Fatty acid metabolism	0.99	0.968	1.012	0.37802	0.973	0.937	1.01	0.15541	1.009	0.953	1.068	0.76995
REACTOME MITOCHONDRIAL TRANSLATION	1.009	0.987	1.032	0.41203	0.992	0.955	1.029	0.65829	0.99	0.935	1.048	0.72296
KEGG MEDICUS REFERENCE MICROTUBULE DEPOLYMERIZATION	0.991	0.969	1.013	0.41958	1.004	0.967	1.042	0.83653	1.019	0.962	1.078	0.52084
REACTOME CALCITONIN LIKE LIGAND RECEPTORS	0.991	0.969	1.013	0.42003	0.999	0.962	1.037	0.94977	0.996	0.941	1.055	0.9025
REACTOME EPHA MEDIATED GROWTH CONE COLLAPSE	1.009	0.987	1.031	0.4376	0.994	0.958	1.033	0.76875	1.014	0.958	1.074	0.62505
REACTOME VIRAL INFECTION PATHWAYS	1.008	0.986	1.031	0.45679	0.992	0.956	1.03	0.68822	1.031	0.974	1.092	0.28716
WP FOCAL ADHESION	1.008	0.986	1.031	0.46313	1	0.963	1.038	0.99569	0.998	0.943	1.057	0.94382
REACTOME ANCHORING OF THE BASAL BODY TO THE PLASMA MEMBRANE	0.992	0.97	1.014	0.46513	0.953	0.918	0.99	0.01267	1.077	1.018	1.14	0.01022
WP DISORDERS OF GALACTOSE METABOLISM	1.008	0.986	1.03	0.4728	0.985	0.949	1.022	0.42406	1.043	0.986	1.104	0.13974
PID EPHA2 FWD PATHWAY	1.007	0.985	1.03	0.51406	0.999	0.962	1.037	0.94364	0.971	0.917	1.028	0.3123
WP RESISTIN AS A REGULATOR OF INFLAMMATION	0.993	0.971	1.015	0.51963	1.001	0.964	1.04	0.94625	1.004	0.948	1.063	0.89208
Carbohydrate metabolism	1.007	0.985	1.03	0.5258	0.982	0.946	1.02	0.34686	1.047	0.989	1.109	0.11109
REACTOME CHYLOMICRON CLEARANCE	1.008	0.983	1.034	0.53608	1.011	0.969	1.056	0.60394	1.026	0.961	1.095	0.44478
REACTOME TCF DEPENDENT SIGNALING IN RESPONSE TO WNT	1.007	0.985	1.029	0.53916	0.99	0.954	1.028	0.6028	1.015	0.959	1.075	0.60565
REACTOME GAP JUNCTION TRAFFICKING AND REGULATION	0.993	0.972	1.015	0.54036	0.992	0.956	1.03	0.67602	0.997	0.942	1.055	0.91757
KEGG MEDICUS REFERENCE ACTIVATION OF PRC2.2 BY UBIQUITINATION OF H2AK119 IN GERMLINE GENES	1.007	0.985	1.029	0.55063	0.992	0.955	1.03	0.66524	1.03	0.973	1.09	0.30247
PID AVB3 OPN PATHWAY	1.007	0.985	1.029	0.55199	1.004	0.967	1.042	0.84646	0.983	0.928	1.04	0.54741
REACTOME PROTEIN LOCALIZATION	1.007	0.984	1.029	0.56042	1.001	0.964	1.04	0.94913	1.038	0.98	1.1	0.1994
KEGG MEDICUS REFERENCE REGULATION OF GF RTK RAS ERK SIGNALING RAS UBIQUITINATION BY CUL3 COMPLEX	1.007	0.985	1.029	0.56059	0.972	0.936	1.009	0.13312	1.047	0.99	1.108	0.1088
REACTOME PRE NOTCH PROCESSING IN GOLGI	1.006	0.984	1.029	0.57392	0.997	0.96	1.035	0.87884	1.047	0.989	1.108	0.11578
KEGG PEROXISOME	0.994	0.972	1.016	0.57432	0.976	0.94	1.013	0.20253	0.987	0.933	1.045	0.65785
WP ESTROGEN RECEPTOR PATHWAY	1.006	0.984	1.028	0.59977	1.025	0.987	1.064	0.20048	0.949	0.896	1.004	0.07089
REACTOME G0 AND EARLY G1	1.005	0.983	1.028	0.63549	0.987	0.951	1.025	0.49015	1.051	0.993	1.113	0.08444
WP INTEGRIN MEDIATED CELL ADHESION	1.004	0.982	1.027	0.71106	0.981	0.944	1.018	0.30554	0.979	0.925	1.037	0.47372
WP GENES RELATED TO PRIMARY CILIUM DEVELOPMENT BASED ON CRISPR	0.996	0.974	1.018	0.71275	0.981	0.945	1.018	0.30826	1.037	0.98	1.098	0.20701
REACTOME ALPHA LINOLENIC OMEGA3 AND LINOLEIC OMEGA6 ACID METABOLISM	0.997	0.975	1.019	0.76892	0.991	0.955	1.029	0.65132	0.937	0.885	0.992	0.02455
REACTOME VITAMIN B5 PANTOTHENATE METABOLISM	1.003	0.981	1.025	0.78712	1.006	0.968	1.044	0.77132	0.993	0.938	1.051	0.81408
WP PARKIN UBIQUITIN PROTEASOMAL SYSTEM PATHWAY	0.997	0.975	1.019	0.79786	0.988	0.952	1.026	0.54049	1.034	0.977	1.095	0.24604
WP SPHINGOLIPID METABOLISM OVERVIEW	0.997	0.976	1.019	0.80149	0.982	0.946	1.019	0.33337	1.001	0.946	1.06	0.96752
REACTOME HIV INFECTION	0.998	0.976	1.02	0.86144	0.973	0.937	1.01	0.15109	1.037	0.98	1.098	0.21209
REACTOME ORGANELLE BIOGENESIS AND MAINTENANCE	1.002	0.98	1.024	0.87695	0.979	0.942	1.016	0.25819	1.065	1.006	1.128	0.03041
REACTOME MHC CLASS II ANTIGEN PRESENTATION	1.002	0.98	1.024	0.88675	0.999	0.962	1.037	0.93965	1.019	0.962	1.079	0.51956
KEGG SMALL CELL LUNG CANCER	1.002	0.98	1.024	0.89234	0.984	0.947	1.022	0.39538	1.016	0.96	1.076	0.58744
WP SPHINGOLIPID METABOLISM INTEGRATED PATHWAY	0.999	0.977	1.021	0.92811	0.984	0.948	1.022	0.41206	0.997	0.942	1.056	0.9293

### Sheet: Table_12
Supplementary Table 12. WMH-(ps)PRS association with stroke outcomes in 3C.
	Any Stroke				Ischemic Stroke				Intracerebral Hemorrhage
PRS	HR	CI_LOW	CI_HIGH	P	HR	CI_LOW	CI_HIGH	P	HR	CI_LOW	CI_HIGH	P
BIOCARTA NPP1 PATHWAY	1.088	0.957	1.237	0.19807	1.04	0.9	1.202	0.59505	1.185	0.876	1.602	0.2699
Carbohydrate metabolism	1.058	0.931	1.201	0.38696	1.046	0.907	1.206	0.53866	1.198	0.886	1.62	0.24026
Immune response to viral infections	0.967	0.85	1.101	0.61694	0.93	0.804	1.075	0.32533	1.185	0.872	1.61	0.27852
KEGG AMINO SUGAR AND NUCLEOTIDE SUGAR METABOLISM	0.964	0.847	1.097	0.57807	0.963	0.833	1.112	0.60664	1.012	0.746	1.373	0.93822
KEGG MEDICUS REFERENCE ACTIVATION OF PRC2.2 BY UBIQUITINATION OF H2AK119 IN GERMLINE GENES	0.996	0.875	1.133	0.94843	0.985	0.851	1.139	0.83441	1.153	0.854	1.557	0.35159
KEGG MEDICUS REFERENCE LPA GNA12 13 RHOA SIGNALING PATHWAY	1.053	0.923	1.2	0.4431	1.041	0.899	1.206	0.59027	1.134	0.834	1.542	0.42155
KEGG MEDICUS REFERENCE MICROTUBULE DEPOLYMERIZATION	1.137	0.999	1.294	0.0514	1.168	1.01	1.351	0.03571	1.087	0.804	1.469	0.58698
KEGG MEDICUS REFERENCE REGULATION OF GF RTK RAS ERK SIGNALING RAS UBIQUITINATION BY CUL3 COMPLEX	1.051	0.924	1.195	0.44943	1.009	0.873	1.166	0.90755	1.284	0.954	1.73	0.09926
KEGG PEROXISOME	0.967	0.849	1.103	0.61958	0.967	0.835	1.12	0.65811	0.977	0.716	1.335	0.88478
KEGG SMALL CELL LUNG CANCER	0.975	0.857	1.11	0.70352	0.906	0.784	1.047	0.18257	1.112	0.819	1.51	0.49656
Metabolism of nucleotide sugars and glycolysis	0.97	0.853	1.103	0.6415	0.924	0.799	1.067	0.27962	1.222	0.906	1.649	0.18971
Organelle biosynthesis	1.036	0.911	1.178	0.59051	1.045	0.904	1.207	0.55374	1	0.743	1.345	0.99761
PID AVB3 OPN PATHWAY	1.025	0.901	1.165	0.71073	1.011	0.875	1.167	0.88574	1.172	0.862	1.592	0.31136
PID EPHA FWDPATHWAY	1.088	0.956	1.238	0.20261	1.096	0.948	1.268	0.21707	1.143	0.842	1.552	0.39269
PID EPHA2 FWD PATHWAY	1.071	0.942	1.219	0.29649	1.034	0.895	1.194	0.65407	1.388	1.017	1.893	0.03869
PID TOLL ENDOGENOUS PATHWAY	1.091	0.96	1.239	0.18361	1.092	0.946	1.261	0.2303	1.08	0.801	1.456	0.61284
Protein Localization and Fatty acid metabolism	0.943	0.828	1.075	0.38344	0.928	0.801	1.075	0.31959	0.994	0.73	1.355	0.97033
REACTOME ALPHA LINOLENIC OMEGA3 AND LINOLEIC OMEGA6 ACID METABOLISM	1.047	0.921	1.19	0.48511	1.055	0.914	1.219	0.46339	0.927	0.683	1.259	0.62779
REACTOME ANCHORING OF THE BASAL BODY TO THE PLASMA MEMBRANE	1.066	0.936	1.213	0.33422	1.06	0.916	1.226	0.43433	1.037	0.766	1.402	0.81607
REACTOME CALCITONIN LIKE LIGAND RECEPTORS	1.081	0.951	1.229	0.23429	1.09	0.943	1.258	0.24271	0.993	0.734	1.344	0.96312
REACTOME CHYLOMICRON CLEARANCE	1.081	0.951	1.23	0.23429	1.111	0.962	1.283	0.15052	0.965	0.707	1.316	0.82117
REACTOME DISEASES ASSOCIATED WITH GLYCOSAMINOGLYCAN METABOLISM	1.036	0.911	1.178	0.5939	1.042	0.902	1.204	0.57785	1.077	0.798	1.454	0.62706
REACTOME ELASTIC FIBRE FORMATION	1.059	0.931	1.205	0.38114	1.092	0.945	1.261	0.2333	0.906	0.668	1.228	0.52497
REACTOME EPH EPHRIN SIGNALING	1.141	1.002	1.3	0.04672	1.11	0.959	1.285	0.16252	1.236	0.912	1.677	0.17238
REACTOME EPHA MEDIATED GROWTH CONE COLLAPSE	1.135	0.996	1.293	0.05751	1.103	0.953	1.277	0.19039	1.352	0.997	1.834	0.05234
REACTOME EPIGENETIC REGULATION OF GENE EXPRESSION	0.921	0.809	1.047	0.20843	0.9	0.779	1.041	0.15547	1.013	0.747	1.373	0.93283
REACTOME FCGAMMA RECEPTOR FCGR DEPENDENT PHAGOCYTOSIS	0.931	0.817	1.06	0.27975	0.936	0.809	1.084	0.378	0.936	0.687	1.275	0.67554
REACTOME G0 AND EARLY G1	1.067	0.937	1.214	0.32715	1.097	0.949	1.268	0.2103	0.95	0.702	1.287	0.74054
REACTOME GAP JUNCTION TRAFFICKING AND REGULATION	1.078	0.947	1.227	0.25772	1.082	0.936	1.252	0.28598	1.082	0.797	1.47	0.61222
REACTOME HIV INFECTION	0.931	0.817	1.06	0.27808	0.899	0.777	1.041	0.15485	1.045	0.771	1.418	0.77479
REACTOME INFECTIOUS DISEASE	0.967	0.85	1.101	0.61694	0.93	0.804	1.075	0.32533	1.185	0.872	1.61	0.27852
REACTOME MHC CLASS II ANTIGEN PRESENTATION	1.098	0.964	1.25	0.15752	1.045	0.903	1.208	0.55728	1.324	0.973	1.802	0.07413
REACTOME MITOCHONDRIAL TRANSLATION	1.061	0.933	1.207	0.36392	1.04	0.899	1.202	0.599	1.089	0.803	1.475	0.58376
REACTOME MOLECULES ASSOCIATED WITH ELASTIC FIBRES	1.075	0.945	1.223	0.2726	1.12	0.969	1.294	0.12535	0.871	0.642	1.182	0.37648
REACTOME ORGANELLE BIOGENESIS AND MAINTENANCE	1.015	0.892	1.154	0.8243	1.033	0.894	1.194	0.65768	0.955	0.707	1.29	0.76382
REACTOME PARASITE INFECTION	0.963	0.845	1.096	0.56498	0.968	0.837	1.12	0.6634	0.967	0.71	1.318	0.83173
REACTOME PRE NOTCH PROCESSING IN GOLGI	0.839	0.737	0.954	0.00762	0.824	0.713	0.953	0.00895	0.964	0.711	1.306	0.81215
REACTOME PROTEIN LOCALIZATION	0.887	0.779	1.01	0.07097	0.853	0.737	0.986	0.0317	0.972	0.714	1.323	0.85531
REACTOME RHO GTPASE CYCLE	1.005	0.884	1.143	0.93771	0.985	0.853	1.138	0.84211	1.079	0.794	1.464	0.62779
REACTOME SIGNALING BY PDGF	1.077	0.946	1.225	0.26166	1.073	0.929	1.241	0.33725	1.151	0.847	1.565	0.36794
REACTOME SIGNALING BY RECEPTOR TYROSINE KINASES	0.999	0.877	1.137	0.9831	0.979	0.847	1.133	0.77768	1.135	0.838	1.539	0.41273
REACTOME SIGNALING BY RHO GTPASES MIRO GTPASES AND RHOBTB3	1.059	0.932	1.204	0.38099	1.026	0.889	1.185	0.72686	1.235	0.91	1.674	0.17536
REACTOME SIGNALING BY VEGF	0.992	0.872	1.129	0.90646	0.993	0.859	1.148	0.92319	0.971	0.718	1.313	0.84727
REACTOME TCF DEPENDENT SIGNALING IN RESPONSE TO WNT	0.991	0.871	1.128	0.89425	1.026	0.888	1.187	0.72717	0.831	0.612	1.129	0.23656
REACTOME TRANSCRIPTION OF E2F TARGETS UNDER NEGATIVE CONTROL BY DREAM COMPLEX	1.036	0.91	1.179	0.5911	1.066	0.922	1.233	0.38706	0.945	0.698	1.279	0.71268
REACTOME VIRAL INFECTION PATHWAYS	1.01	0.888	1.149	0.88182	0.96	0.831	1.11	0.58161	1.298	0.959	1.757	0.09119
REACTOME VITAMIN B5 PANTOTHENATE METABOLISM	1.006	0.885	1.143	0.93029	0.992	0.859	1.146	0.91392	1.12	0.827	1.516	0.46387
Signal Transduction	0.98	0.86	1.116	0.76103	0.959	0.829	1.11	0.57712	1.14	0.839	1.548	0.40133
WMH PRSCS global	1.047	0.919	1.194	0.48869	1.053	0.909	1.22	0.48848	1.082	0.796	1.472	0.61385
WP CONGENITAL GENERALIZED LIPODYSTROPHY	1.102	0.968	1.254	0.14249	1.012	0.876	1.17	0.86843	1.421	1.045	1.933	0.02524
WP DISORDERS OF GALACTOSE METABOLISM	1.046	0.92	1.189	0.49402	1.023	0.885	1.182	0.75935	1.022	0.755	1.383	0.88803
WP EICOSANOID METABOLISM VIA LIPOOXYGENASES LOX	1.05	0.922	1.196	0.46064	1.081	0.934	1.251	0.29862	0.964	0.708	1.312	0.81566
WP ESTROGEN RECEPTOR PATHWAY	0.94	0.826	1.071	0.3518	0.94	0.813	1.087	0.40381	0.944	0.697	1.28	0.71206
WP FOCAL ADHESION	1.082	0.951	1.231	0.23237	1.074	0.929	1.242	0.33366	1.082	0.799	1.467	0.61006
WP GENES RELATED TO PRIMARY CILIUM DEVELOPMENT BASED ON CRISPR	1.048	0.921	1.192	0.47595	1.067	0.923	1.233	0.38143	1.012	0.75	1.366	0.93721
WP HEDGEHOG SIGNALING PATHWAY WP4249	0.987	0.868	1.123	0.8413	0.967	0.837	1.118	0.654	1.007	0.746	1.36	0.96293
WP INTEGRIN MEDIATED CELL ADHESION	1.121	0.985	1.276	0.08439	1.115	0.965	1.29	0.14015	1.14	0.843	1.54	0.39432
WP OMEGA 3 OMEGA 6 FATTY ACID SYNTHESIS	1.004	0.882	1.144	0.94616	1.007	0.871	1.165	0.92188	1.044	0.769	1.416	0.78433
WP PARKIN UBIQUITIN PROTEASOMAL SYSTEM PATHWAY	1.041	0.916	1.183	0.54145	1.019	0.882	1.177	0.79787	1.062	0.786	1.434	0.69697
WP RESISTIN AS A REGULATOR OF INFLAMMATION	0.96	0.845	1.091	0.53444	0.995	0.862	1.148	0.94213	0.752	0.558	1.014	0.06137
WP SPHINGOLIPID METABOLISM INTEGRATED PATHWAY	0.998	0.878	1.135	0.97625	1.006	0.871	1.162	0.93398	0.876	0.65	1.181	0.38538
WP SPHINGOLIPID METABOLISM OVERVIEW	1.006	0.885	1.143	0.92965	1.014	0.878	1.171	0.8491	0.895	0.664	1.207	0.46661

### Sheet: Table_13
Supplementary Table 13. WMH-(ps)PRS association with dementia outcomes in 3C.
	ACD				AD				VMD
PRS	HR	CI_LOW	CI_HIGH	P	HR	CI_LOW	CI_HIGH	P	HR	CI_LOW	CI_HIGH	P
Immune response to viral infections	1.043	0.965	1.126	0.28844	1.117	1.018	1.226	0.0191	0.873	0.734	1.038	0.12443
REACTOME INFECTIOUS DISEASE	1.043	0.965	1.126	0.28844	1.117	1.018	1.226	0.0191	0.873	0.734	1.038	0.12443
REACTOME MHC CLASS II ANTIGEN PRESENTATION	1.029	0.953	1.11	0.4716	1.106	1.009	1.212	0.03199	0.91	0.766	1.081	0.28116
REACTOME VIRAL INFECTION PATHWAYS	1.048	0.97	1.132	0.23076	1.099	1.002	1.206	0.04578	0.907	0.763	1.079	0.27053
WP SPHINGOLIPID METABOLISM INTEGRATED PATHWAY	1.045	0.969	1.127	0.25031	1.081	0.988	1.183	0.09066	0.847	0.715	1.004	0.05588
REACTOME PARASITE INFECTION	0.928	0.859	1.003	0.05987	0.925	0.843	1.015	0.09933	0.916	0.769	1.092	0.32697
WP SPHINGOLIPID METABOLISM OVERVIEW	1.042	0.966	1.124	0.28303	1.077	0.984	1.179	0.10623	0.87	0.734	1.031	0.10827
PID AVB3 OPN PATHWAY	1.078	0.999	1.163	0.05416	1.078	0.983	1.181	0.10999	1.096	0.924	1.299	0.29347
Organelle biosynthesis	1.039	0.963	1.12	0.32529	1.066	0.974	1.168	0.16494	0.937	0.792	1.11	0.45143
REACTOME ORGANELLE BIOGENESIS AND MAINTENANCE	1.035	0.959	1.116	0.37872	1.065	0.973	1.167	0.17374	0.94	0.794	1.115	0.47893
WP RESISTIN AS A REGULATOR OF INFLAMMATION	1.04	0.963	1.123	0.32261	1.066	0.972	1.17	0.17482	1.024	0.862	1.216	0.78595
WP ESTROGEN RECEPTOR PATHWAY	0.958	0.887	1.035	0.27934	0.94	0.856	1.032	0.19166	1.041	0.874	1.239	0.65466
KEGG MEDICUS REFERENCE MICROTUBULE DEPOLYMERIZATION	1.038	0.962	1.12	0.33454	1.061	0.968	1.162	0.2062	1.076	0.907	1.278	0.40067
Protein Localization and Fatty acid metabolism	1.027	0.95	1.11	0.50527	1.057	0.963	1.161	0.24547	0.959	0.806	1.141	0.636
WP CONGENITAL GENERALIZED LIPODYSTROPHY	0.969	0.898	1.045	0.41114	0.949	0.867	1.039	0.25832	0.988	0.833	1.171	0.8875
WP EICOSANOID METABOLISM VIA LIPOOXYGENASES LOX	0.972	0.899	1.05	0.46548	0.95	0.866	1.043	0.28594	1.009	0.849	1.199	0.9169
WP HEDGEHOG SIGNALING PATHWAY WP4249	0.975	0.904	1.052	0.51355	0.954	0.871	1.045	0.31099	1.031	0.87	1.221	0.72477
BIOCARTA NPP1 PATHWAY	1.046	0.968	1.13	0.25162	1.047	0.954	1.149	0.33125	1.114	0.936	1.327	0.22298
REACTOME SIGNALING BY PDGF	1.032	0.955	1.115	0.42796	1.047	0.954	1.149	0.33567	1.006	0.846	1.196	0.94846
REACTOME SIGNALING BY RECEPTOR TYROSINE KINASES	0.999	0.925	1.079	0.97793	1.045	0.953	1.147	0.34818	0.899	0.755	1.07	0.23026
KEGG MEDICUS REFERENCE ACTIVATION OF PRC2.2 BY UBIQUITINATION OF H2AK119 IN GERMLINE GENES	0.94	0.871	1.016	0.11844	0.957	0.872	1.049	0.34865	1.036	0.871	1.232	0.69131
PID TOLL ENDOGENOUS PATHWAY	0.962	0.891	1.039	0.32481	0.958	0.874	1.05	0.3571	0.963	0.81	1.146	0.67376
Signal Transduction	0.991	0.918	1.071	0.82478	1.04	0.948	1.141	0.40803	0.885	0.744	1.054	0.16989
WP GENES RELATED TO PRIMARY CILIUM DEVELOPMENT BASED ON CRISPR	1.055	0.977	1.138	0.17072	1.037	0.947	1.136	0.43294	1.048	0.883	1.244	0.58963
REACTOME CHYLOMICRON CLEARANCE	1.016	0.935	1.103	0.7132	1.04	0.942	1.148	0.43613	0.98	0.814	1.18	0.83174
REACTOME FCGAMMA RECEPTOR FCGR DEPENDENT PHAGOCYTOSIS	0.95	0.881	1.026	0.19188	0.965	0.88	1.057	0.43976	0.908	0.764	1.078	0.27102
REACTOME PROTEIN LOCALIZATION	0.996	0.922	1.075	0.91158	1.034	0.943	1.134	0.47683	0.941	0.791	1.119	0.48973
REACTOME DISEASES ASSOCIATED WITH GLYCOSAMINOGLYCAN METABOLISM	0.995	0.921	1.075	0.9004	1.034	0.942	1.134	0.48296	0.945	0.794	1.126	0.52807
WMH PRSCS global	1.032	0.955	1.115	0.42852	1.034	0.942	1.134	0.48507	1.1	0.924	1.311	0.28406
WP FOCAL ADHESION	1.034	0.958	1.117	0.39265	1.033	0.942	1.134	0.48876	1.08	0.91	1.283	0.37899
REACTOME EPIGENETIC REGULATION OF GENE EXPRESSION	1.008	0.934	1.087	0.84608	1.032	0.942	1.13	0.49878	0.96	0.81	1.137	0.6377
REACTOME VITAMIN B5 PANTOTHENATE METABOLISM	1.019	0.945	1.1	0.61991	1.031	0.941	1.13	0.5101	1.024	0.862	1.216	0.78734
KEGG MEDICUS REFERENCE LPA GNA12 13 RHOA SIGNALING PATHWAY	1.018	0.942	1.099	0.65816	0.972	0.885	1.066	0.54443	1.051	0.883	1.252	0.57618
KEGG PEROXISOME	0.996	0.922	1.075	0.91161	1.028	0.938	1.127	0.55691	0.954	0.803	1.133	0.59345
KEGG AMINO SUGAR AND NUCLEOTIDE SUGAR METABOLISM	0.976	0.903	1.054	0.52757	0.973	0.887	1.067	0.56007	0.875	0.736	1.04	0.12953
REACTOME MOLECULES ASSOCIATED WITH ELASTIC FIBRES	0.973	0.901	1.05	0.47662	0.974	0.889	1.068	0.57921	1.004	0.846	1.19	0.9658
REACTOME ELASTIC FIBRE FORMATION	0.981	0.909	1.059	0.62324	0.977	0.891	1.071	0.6162	1.014	0.855	1.202	0.87491
REACTOME EPH EPHRIN SIGNALING	1.024	0.948	1.105	0.54978	1.024	0.934	1.122	0.62006	1.029	0.866	1.222	0.74847
KEGG SMALL CELL LUNG CANCER	1.027	0.95	1.11	0.50334	1.024	0.932	1.125	0.62123	1.114	0.935	1.328	0.22808
REACTOME SIGNALING BY VEGF	0.967	0.896	1.044	0.3956	0.979	0.893	1.074	0.65429	0.908	0.764	1.079	0.27415
KEGG MEDICUS REFERENCE REGULATION OF GF RTK RAS ERK SIGNALING RAS UBIQUITINATION BY CUL3 COMPLEX	0.972	0.899	1.05	0.47202	0.979	0.892	1.075	0.65778	0.903	0.758	1.075	0.25064
WP DISORDERS OF GALACTOSE METABOLISM	0.978	0.905	1.056	0.56143	0.979	0.893	1.074	0.65892	0.943	0.792	1.123	0.51145
REACTOME EPHA MEDIATED GROWTH CONE COLLAPSE	1.021	0.945	1.103	0.6037	1.021	0.93	1.12	0.6678	0.959	0.805	1.142	0.63695
REACTOME PRE NOTCH PROCESSING IN GOLGI	0.963	0.893	1.039	0.33641	0.981	0.896	1.075	0.68213	0.935	0.787	1.11	0.44208
REACTOME G0 AND EARLY G1	0.966	0.895	1.042	0.37073	0.981	0.895	1.075	0.6833	0.976	0.822	1.158	0.78035
Carbohydrate metabolism	0.991	0.919	1.069	0.81442	1.019	0.93	1.116	0.69134	0.951	0.802	1.127	0.55956
REACTOME MITOCHONDRIAL TRANSLATION	1.019	0.944	1.099	0.63199	0.982	0.896	1.076	0.69766	1.019	0.858	1.21	0.83043
WP OMEGA 3 OMEGA 6 FATTY ACID SYNTHESIS	0.985	0.913	1.063	0.69924	0.983	0.897	1.077	0.71104	0.958	0.807	1.138	0.62706
REACTOME ALPHA LINOLENIC OMEGA3 AND LINOLEIC OMEGA6 ACID METABOLISM	0.988	0.915	1.067	0.75956	1.016	0.926	1.114	0.7421	0.95	0.801	1.128	0.5596
REACTOME CALCITONIN LIKE LIGAND RECEPTORS	0.965	0.894	1.042	0.36876	0.985	0.898	1.08	0.74453	0.975	0.82	1.158	0.76958
REACTOME TCF DEPENDENT SIGNALING IN RESPONSE TO WNT	1.002	0.928	1.081	0.96774	1.014	0.926	1.111	0.75822	0.924	0.779	1.095	0.36237
REACTOME HIV INFECTION	0.966	0.896	1.043	0.38102	0.987	0.901	1.082	0.78264	0.915	0.77	1.087	0.31105
Metabolism of nucleotide sugars and glycolysis	0.959	0.888	1.035	0.28546	0.99	0.903	1.086	0.83306	0.837	0.705	0.993	0.04185
REACTOME ANCHORING OF THE BASAL BODY TO THE PLASMA MEMBRANE	1.007	0.933	1.087	0.85594	1.009	0.921	1.106	0.84052	1.016	0.856	1.206	0.85698
REACTOME SIGNALING BY RHO GTPASES MIRO GTPASES AND RHOBTB3	1.023	0.947	1.104	0.56374	1.009	0.921	1.106	0.84498	1.067	0.898	1.269	0.45868
WP PARKIN UBIQUITIN PROTEASOMAL SYSTEM PATHWAY	1.017	0.944	1.096	0.6592	1.009	0.922	1.104	0.84849	1.019	0.862	1.204	0.82563
REACTOME TRANSCRIPTION OF E2F TARGETS UNDER NEGATIVE CONTROL BY DREAM COMPLEX	0.995	0.921	1.074	0.88847	1.008	0.92	1.106	0.85893	1.02	0.86	1.21	0.81765
REACTOME RHO GTPASE CYCLE	1.022	0.946	1.104	0.5855	1.008	0.918	1.106	0.87097	1.067	0.896	1.271	0.46425
WP INTEGRIN MEDIATED CELL ADHESION	1.004	0.93	1.083	0.9282	1.004	0.917	1.101	0.92598	1.04	0.876	1.234	0.65376
PID EPHA FWDPATHWAY	0.995	0.921	1.075	0.90679	0.999	0.91	1.096	0.97556	1.055	0.885	1.256	0.55138
PID EPHA2 FWD PATHWAY	0.992	0.919	1.071	0.83499	0.999	0.911	1.094	0.97771	1.032	0.869	1.225	0.7197

### Sheet: Table_14
Supplementary Table 14. WMH-(ps)PRS association with dementia outcomes in Memento
	ACD				AD				VMD
PRS	HR	CI_LOW	CI_HIGH	P	HR	CI_LOW	CI_HIGH	P	HR	CI_LOW	CI_HIGH	P
WP DISORDERS OF GALACTOSE METABOLISM	1.166	1.039	1.31	0.00924	1.292	1.124	1.485	0.00032	0.927	0.664	1.295	0.65869
Carbohydrate metabolism disorders	1.171	1.038	1.322	0.01032	1.179	1.019	1.365	0.02711	1.199	0.861	1.668	0.2827
REACTOME MITOCHONDRIAL TRANSLATION	0.879	0.78	0.991	0.0343	0.879	0.76	1.016	0.08119	0.964	0.691	1.346	0.83037
REACTOME CALCITONIN LIKE LIGAND RECEPTORS	1.134	1.005	1.279	0.04112	1.079	0.933	1.248	0.3049	1.253	0.898	1.749	0.18353
WP CONGENITAL GENERALIZED LIPODYSTROPHY	1.104	0.979	1.244	0.10542	1.072	0.928	1.239	0.34336	1.046	0.756	1.447	0.7853
PID TOLL ENDOGENOUS PATHWAY	0.912	0.813	1.023	0.1157	0.914	0.796	1.05	0.20544	1.023	0.748	1.401	0.88594
BIOCARTA NPP1 PATHWAY	1.096	0.973	1.235	0.13089	1.154	1	1.333	0.04961	1.054	0.762	1.458	0.75194
KEGG PEROXISOME	1.095	0.968	1.238	0.14816	1.035	0.89	1.203	0.65368	1.613	1.157	2.248	0.00479
REACTOME HIV INFECTION	1.092	0.969	1.229	0.1488	1.127	0.976	1.302	0.10331	1.114	0.804	1.544	0.51709
Protein Localization and Fatty acid metabolism	1.092	0.968	1.233	0.15358	1.017	0.879	1.177	0.81951	1.441	1.024	2.028	0.03592
KEGG AMINO SUGAR AND NUCLEOTIDE SUGAR METABOLISM	1.081	0.963	1.214	0.18762	1.091	0.949	1.254	0.22186	1.125	0.808	1.567	0.48437
Metabolism of nucleotide sugars and glycolysis	1.081	0.963	1.213	0.18889	1.088	0.947	1.249	0.23184	1.053	0.749	1.48	0.76788
KEGG MEDICUS REFERENCE REGULATION OF GF RTK RAS ERK SIGNALING RAS UBIQUITINATION BY CUL3 COMPLEX	1.077	0.959	1.21	0.21002	1.074	0.934	1.235	0.31815	1.129	0.825	1.545	0.44802
REACTOME EPHA MEDIATED GROWTH CONE COLLAPSE	0.928	0.826	1.043	0.21211	0.918	0.797	1.056	0.22974	1.288	0.934	1.774	0.12224
WP SPHINGOLIPID METABOLISM OVERVIEW	1.08	0.956	1.22	0.21819	1.198	1.032	1.39	0.01754	0.932	0.667	1.301	0.67909
REACTOME EPH EPHRIN SIGNALING	0.93	0.825	1.049	0.2391	0.87	0.753	1.005	0.05837	1.123	0.807	1.563	0.4915
PID AVB3 OPN PATHWAY	0.933	0.829	1.049	0.24405	0.99	0.859	1.142	0.89325	0.772	0.562	1.06	0.1093
Signal Transduction	1.07	0.949	1.206	0.26714	1.119	0.965	1.296	0.13596	1.183	0.855	1.637	0.31013
Immune response to viral infections	1.07	0.95	1.205	0.26774	1.146	0.994	1.322	0.06084	0.925	0.672	1.273	0.63085
REACTOME INFECTIOUS DISEASE	1.07	0.95	1.205	0.26774	1.146	0.994	1.322	0.06084	0.925	0.672	1.273	0.63085
REACTOME DISEASES ASSOCIATED WITH GLYCOSAMINOGLYCAN METABOLISM	1.067	0.95	1.199	0.27396	1.018	0.885	1.171	0.80162	1.056	0.764	1.46	0.74183
WP SPHINGOLIPID METABOLISM INTEGRATED PATHWAY	1.068	0.944	1.209	0.29552	1.195	1.027	1.39	0.02089	0.924	0.661	1.292	0.64392
REACTOME VITAMIN B5 PANTOTHENATE METABOLISM	1.064	0.945	1.197	0.30445	1.011	0.875	1.169	0.87843	1.338	0.965	1.855	0.08079
REACTOME PARASITE INFECTION	1.062	0.944	1.194	0.31577	1.117	0.97	1.285	0.1247	0.975	0.701	1.358	0.88221
REACTOME ALPHA LINOLENIC OMEGA3 AND LINOLEIC OMEGA6 ACID METABOLISM	1.056	0.941	1.187	0.35439	1.107	0.963	1.274	0.15342	1.162	0.839	1.609	0.36664
REACTOME SIGNALING BY VEGF	1.057	0.94	1.188	0.35622	1.128	0.98	1.299	0.0943	0.99	0.707	1.387	0.95523
REACTOME PRE NOTCH PROCESSING IN GOLGI	1.056	0.94	1.186	0.35641	1.048	0.911	1.205	0.51213	1.002	0.731	1.373	0.9899
REACTOME SIGNALING BY RECEPTOR TYROSINE KINASES	1.048	0.931	1.181	0.43619	1.079	0.932	1.248	0.3097	1.165	0.843	1.61	0.35359
KEGG MEDICUS REFERENCE MICROTUBULE DEPOLYMERIZATION	1.047	0.929	1.18	0.44912	0.999	0.864	1.155	0.98895	1.131	0.82	1.559	0.45358
REACTOME TRANSCRIPTION OF E2F TARGETS UNDER NEGATIVE CONTROL BY DREAM COMPLEX	0.953	0.839	1.083	0.4615	0.948	0.814	1.105	0.49522	1.034	0.715	1.497	0.85784
WP HEDGEHOG SIGNALING PATHWAY WP4249	0.958	0.852	1.076	0.46714	0.99	0.86	1.141	0.8924	0.927	0.673	1.276	0.64042
REACTOME MOLECULES ASSOCIATED WITH ELASTIC FIBRES	0.958	0.852	1.078	0.47738	0.97	0.843	1.117	0.6748	0.939	0.676	1.306	0.70957
KEGG MEDICUS REFERENCE LPA GNA12 13 RHOA SIGNALING PATHWAY	0.958	0.85	1.08	0.4817	0.907	0.785	1.047	0.1817	1.029	0.741	1.43	0.86423
KEGG SMALL CELL LUNG CANCER	1.044	0.926	1.178	0.48229	1.028	0.887	1.19	0.71639	0.911	0.656	1.267	0.58051
PID EPHA FWDPATHWAY	0.962	0.857	1.08	0.51251	0.965	0.84	1.109	0.61569	1.125	0.813	1.555	0.47712
REACTOME GAP JUNCTION TRAFFICKING AND REGULATION	1.041	0.923	1.175	0.51438	0.992	0.857	1.149	0.91476	1.165	0.833	1.628	0.37198
WP OMEGA 3 OMEGA 6 FATTY ACID SYNTHESIS	1.039	0.924	1.168	0.52045	1.084	0.942	1.249	0.26087	1.2	0.861	1.673	0.28095
REACTOME ANCHORING OF THE BASAL BODY TO THE PLASMA MEMBRANE	0.963	0.858	1.082	0.528	1.024	0.89	1.178	0.738	0.822	0.597	1.131	0.22771
KEGG MEDICUS REFERENCE ACTIVATION OF PRC2.2 BY UBIQUITINATION OF H2AK119 IN GERMLINE GENES	1.037	0.92	1.169	0.55187	1.109	0.96	1.281	0.15934	0.82	0.581	1.156	0.25685
REACTOME VIRAL INFECTION PATHWAYS	1.036	0.921	1.166	0.55266	1.103	0.958	1.271	0.17291	0.84	0.609	1.159	0.28932
REACTOME TCF DEPENDENT SIGNALING IN RESPONSE TO WNT	0.969	0.861	1.091	0.60328	1.025	0.888	1.184	0.73177	0.828	0.594	1.155	0.26671
REACTOME SIGNALING BY RHO GTPASES MIRO GTPASES AND RHOBTB3	1.032	0.913	1.167	0.61453	1.109	0.954	1.289	0.17713	1.011	0.72	1.419	0.94954
WP PARKIN UBIQUITIN PROTEASOMAL SYSTEM PATHWAY	1.03	0.918	1.156	0.61671	1.046	0.909	1.202	0.53094	0.999	0.727	1.373	0.99424
REACTOME MHC CLASS II ANTIGEN PRESENTATION	0.969	0.854	1.098	0.62052	0.98	0.841	1.141	0.79124	0.862	0.609	1.221	0.40343
REACTOME FCGAMMA RECEPTOR FCGR DEPENDENT PHAGOCYTOSIS	1.03	0.915	1.16	0.62415	1.102	0.954	1.272	0.18762	0.941	0.672	1.318	0.72409
Organelle biosynthesis	0.971	0.86	1.095	0.63138	0.943	0.814	1.092	0.43167	0.905	0.649	1.261	0.55422
WMH PRSCS global	1.029	0.903	1.174	0.66609	0.983	0.839	1.152	0.83212	1.06	0.735	1.527	0.75627
REACTOME PROTEIN LOCALIZATION	1.025	0.911	1.154	0.68146	0.995	0.861	1.148	0.94078	1.15	0.826	1.601	0.40681
REACTOME ELASTIC FIBRE FORMATION	0.978	0.87	1.099	0.70693	1	0.868	1.151	0.99593	0.886	0.633	1.239	0.47846
REACTOME ORGANELLE BIOGENESIS AND MAINTENANCE	1.021	0.906	1.151	0.72888	0.994	0.86	1.149	0.93387	0.907	0.655	1.256	0.55681
WP FOCAL ADHESION	1.02	0.905	1.149	0.74655	1.05	0.91	1.212	0.50456	1.019	0.716	1.45	0.91884
REACTOME CHYLOMICRON CLEARANCE	1.022	0.891	1.173	0.75599	1.017	0.861	1.202	0.84237	1.248	0.857	1.818	0.24808
REACTOME RHO GTPASE CYCLE	1.019	0.901	1.152	0.77028	1.076	0.927	1.248	0.33714	0.979	0.69	1.388	0.90412
WP EICOSANOID METABOLISM VIA LIPOOXYGENASES LOX	1.018	0.902	1.148	0.77158	0.983	0.849	1.138	0.81673	1.132	0.803	1.595	0.48032
REACTOME EPIGENETIC REGULATION OF GENE EXPRESSION	1.016	0.902	1.144	0.79458	1.021	0.885	1.18	0.77198	0.907	0.65	1.266	0.56709
WP RESISTIN AS A REGULATOR OF INFLAMMATION	1.016	0.902	1.144	0.80002	1.008	0.872	1.165	0.91701	1.112	0.8	1.544	0.52742
REACTOME SIGNALING BY PDGF	1.015	0.901	1.143	0.80614	0.995	0.861	1.149	0.94197	1.409	1.012	1.963	0.04246
REACTOME G0 AND EARLY G1	0.986	0.87	1.117	0.82311	0.97	0.834	1.128	0.69023	0.843	0.584	1.216	0.36134
PID EPHA2 FWD PATHWAY	0.989	0.876	1.117	0.86475	1.049	0.906	1.216	0.52295	0.903	0.648	1.259	0.54809
WP ESTROGEN RECEPTOR PATHWAY	1.007	0.892	1.136	0.91485	1.061	0.916	1.228	0.43173	1.042	0.741	1.465	0.81417
WP GENES RELATED TO PRIMARY CILIUM DEVELOPMENT BASED ON CRISPR	0.998	0.887	1.124	0.97651	0.975	0.847	1.124	0.7314	0.842	0.597	1.187	0.32527
WP INTEGRIN MEDIATED CELL ADHESION	0.998	0.885	1.126	0.97818	0.973	0.842	1.125	0.71371	1.201	0.849	1.699	0.29997

### Sheet: Table_15
Supplementary Table 15. Testing heterogeneity for association with WMH volume between hypertensive sub-groups in the UK Biobank
PRS	Heterogeneity P	BETA_HTA	CI_LOW_HTA	CI_HIGH_HTA	P_HTA	BETA_noHTA	CI_LOW_noHTA	CI_HIGH_noHTA	P_noHTA
WP OMEGA 3 OMEGA 6 FATTY ACID SYNTHESIS	0.00214105	0.052	0.034	0.071	3.52987e-08	-0.001	-0.028	0.027	0.952491
REACTOME CHYLOMICRON CLEARANCE	0.021652	0.038	0.019	0.056	5.89895e-05	-0.001	-0.029	0.027	0.926088
Carbohydrate metabolism	0.0240748	0.061	0.043	0.08	1.20229e-10	0.023	-0.005	0.05	0.103584
Protein Localization and Fatty acid metabolism	0.0280514	0.054	0.036	0.073	1.22271e-08	0.017	-0.01	0.044	0.229008
REACTOME FCGAMMA RECEPTOR FCGR DEPENDENT PHAGOCYTOSIS	0.0321001	0.049	0.031	0.068	1.79014e-07	0.012	-0.016	0.04	0.406022
REACTOME PARASITE INFECTION	0.0321001	0.041	0.023	0.06	1.05599e-05	0.004	-0.024	0.032	0.786726
REACTOME PROTEIN LOCALIZATION	0.0325817	0.048	0.029	0.067	5.3128e-07	0.012	-0.015	0.039	0.382819
PID EPHA2 FWD PATHWAY	0.0679471	0.03	0.011	0.048	0.00150146	-0.001	-0.029	0.027	0.953964
REACTOME HIV INFECTION	0.0773162	0.056	0.038	0.074	2.42934e-09	0.026	-0.002	0.054	0.0725256
KEGG MEDICUS REFERENCE ACTIVATION OF PRC2.2 BY UBIQUITINATION OF H2AK119 IN GERMLINE GENES	0.0930009	0.039	0.021	0.058	2.6625e-05	0.01	-0.018	0.038	0.470139
KEGG PEROXISOME	0.0964592	0.036	0.017	0.055	0.000171177	0.008	-0.02	0.035	0.583286
REACTOME CALCITONIN LIKE LIGAND RECEPTORS	0.111874	0.029	0.01	0.047	0.00250904	0.002	-0.026	0.03	0.887547
REACTOME SIGNALING BY VEGF	0.111874	0.051	0.032	0.069	6.94526e-08	0.024	-0.004	0.052	0.0948622
PID EPHA FWDPATHWAY	0.125783	0.037	0.018	0.055	0.000108826	0.011	-0.017	0.039	0.433086
WP PARKIN UBIQUITIN PROTEASOMAL SYSTEM PATHWAY	0.131039	0.029	0.01	0.047	0.00247329	0.004	-0.024	0.031	0.785609
KEGG AMINO SUGAR AND NUCLEOTIDE SUGAR METABOLISM	0.131039	0.043	0.024	0.061	8.19613e-06	0.018	-0.01	0.045	0.206929
REACTOME TCF DEPENDENT SIGNALING IN RESPONSE TO WNT	0.147165	0.033	0.014	0.051	0.000576137	0.057	0.03	0.084	4.69844e-05
REACTOME ALPHA LINOLENIC OMEGA3 AND LINOLEIC OMEGA6 ACID METABOLISM	0.154215	0.033	0.014	0.052	0.000635225	0.009	-0.018	0.036	0.5065
WP FOCAL ADHESION	0.164481	0.054	0.036	0.073	1.10162e-08	0.03	0.002	0.058	0.0342198
WMH PRS global	0.175642	0.208	0.189	0.226	3.45745e-109	0.185	0.157	0.213	4.13693e-38
Metabolism of nucleotide sugars and glycolysis	0.186584	0.049	0.03	0.067	2.921e-07	0.026	-0.002	0.055	0.0674432
REACTOME VIRAL INFECTION PATHWAYS	0.19351	0.065	0.047	0.084	7.6247e-12	0.042	0.014	0.071	0.00311573
KEGG MEDICUS REFERENCE MICROTUBULE DEPOLYMERIZATION	0.195177	0.025	0.006	0.043	0.00909314	0.047	0.019	0.075	0.00113393
REACTOME MOLECULES ASSOCIATED WITH ELASTIC FIBRES	0.227042	0.059	0.041	0.077	2.93023e-10	0.039	0.011	0.066	0.00624838
REACTOME ELASTIC FIBRE FORMATION	0.238936	0.058	0.039	0.076	7.22453e-10	0.038	0.01	0.066	0.00801194
WP SPHINGOLIPID METABOLISM OVERVIEW	0.251128	0.042	0.023	0.06	1.06758e-05	0.061	0.033	0.088	1.89796e-05
REACTOME GAP JUNCTION TRAFFICKING AND REGULATION	0.259334	0.04	0.021	0.059	2.61887e-05	0.021	-0.007	0.048	0.142779
KEGG SMALL CELL LUNG CANCER	0.271096	0.03	0.012	0.049	0.00124293	0.049	0.021	0.077	0.000541874
WP INTEGRIN MEDIATED CELL ADHESION	0.289197	0.049	0.03	0.067	2.27576e-07	0.031	0.003	0.059	0.0315479
REACTOME VITAMIN B5 PANTOTHENATE METABOLISM	0.312863	0.036	0.017	0.055	0.00015939	0.053	0.025	0.08	0.00016191
Immune response to viral infections	0.316826	0.076	0.057	0.094	1.1936e-15	0.059	0.031	0.087	4.42661e-05
REACTOME INFECTIOUS DISEASE	0.316826	0.076	0.057	0.094	1.1936e-15	0.059	0.031	0.087	4.42661e-05
REACTOME SIGNALING BY RHO GTPASES MIRO GTPASES AND RHOBTB3	0.324773	0.065	0.047	0.084	5.38127e-12	0.048	0.02	0.076	0.000876603
REACTOME DISEASES ASSOCIATED WITH GLYCOSAMINOGLYCAN METABOLISM	0.354044	0.043	0.025	0.062	4.90245e-06	0.027	-0.001	0.055	0.0572845
WP CONGENITAL GENERALIZED LIPODYSTROPHY	0.354044	0.043	0.025	0.062	5.38559e-06	0.027	-0.001	0.055	0.05468
WP HEDGEHOG SIGNALING PATHWAY WP4249	0.354044	0.021	0.003	0.04	0.0235929	0.037	0.009	0.065	0.00870916
KEGG MEDICUS REFERENCE LPA GNA12 13 RHOA SIGNALING PATHWAY	0.373197	0.037	0.019	0.056	9.00397e-05	0.052	0.024	0.079	0.000251399
WP SPHINGOLIPID METABOLISM INTEGRATED PATHWAY	0.384929	0.042	0.023	0.061	1.00694e-05	0.057	0.029	0.085	5.37962e-05
KEGG MEDICUS REFERENCE REGULATION OF GF RTK RAS ERK SIGNALING RAS UBIQUITINATION BY CUL3 COMPLEX	0.397771	0.026	0.007	0.044	0.00649042	0.012	-0.016	0.039	0.409694
REACTOME MHC CLASS II ANTIGEN PRESENTATION	0.44399	0.037	0.018	0.055	0.000112879	0.024	-0.004	0.052	0.0965317
BIOCARTA NPP1 PATHWAY	0.46857	0.031	0.012	0.049	0.00122271	0.043	0.016	0.07	0.00210873
PID TOLL ENDOGENOUS PATHWAY	0.552735	0.033	0.015	0.052	0.000466969	0.023	-0.005	0.05	0.104796
REACTOME ORGANELLE BIOGENESIS AND MAINTENANCE	0.562432	0.048	0.03	0.067	4.02477e-07	0.058	0.03	0.086	5.04443e-05
REACTOME SIGNALING BY PDGF	0.562432	0.043	0.025	0.062	5.34945e-06	0.033	0.006	0.061	0.0183739
WP RESISTIN AS A REGULATOR OF INFLAMMATION	0.562432	0.035	0.017	0.054	0.000193864	0.025	-0.003	0.053	0.0794513
Signal Transduction	0.596152	0.068	0.049	0.086	5.64014e-13	0.059	0.031	0.087	3.87098e-05
PID AVB3 OPN PATHWAY	0.602151	0.027	0.009	0.046	0.00407334	0.036	0.008	0.064	0.0119911
WP EICOSANOID METABOLISM VIA LIPOOXYGENASES LOX	0.602151	0.03	0.012	0.049	0.00149127	0.039	0.011	0.067	0.00587761
REACTOME SIGNALING BY RECEPTOR TYROSINE KINASES	0.637598	0.065	0.047	0.083	4.14022e-12	0.057	0.03	0.085	5.50671e-05
WP DISORDERS OF GALACTOSE METABOLISM	0.685137	0.032	0.013	0.051	0.000736105	0.025	-0.003	0.053	0.0775801
WP GENES RELATED TO PRIMARY CILIUM DEVELOPMENT BASED ON CRISPR	0.721691	0.052	0.033	0.071	5.27849e-08	0.046	0.019	0.073	0.000890005
Organelle biosynthesis	0.723867	0.061	0.042	0.079	1.25946e-10	0.067	0.04	0.095	1.96328e-06
REACTOME RHO GTPASE CYCLE	0.723867	0.059	0.04	0.077	5.1122e-10	0.053	0.025	0.081	0.000220629
REACTOME EPIGENETIC REGULATION OF GENE EXPRESSION	0.728186	0.043	0.025	0.062	5.00912e-06	0.037	0.01	0.065	0.00828686
REACTOME MITOCHONDRIAL TRANSLATION	0.762649	0.033	0.014	0.051	0.000621421	0.038	0.01	0.065	0.00721014
REACTOME G0 AND EARLY G1	0.768443	0.035	0.016	0.053	0.000230423	0.04	0.012	0.068	0.00552461
WP ESTROGEN RECEPTOR PATHWAY	0.768443	0.028	0.009	0.046	0.0037565	0.023	-0.004	0.051	0.0932007
REACTOME ANCHORING OF THE BASAL BODY TO THE PLASMA MEMBRANE	0.77211	0.044	0.025	0.063	3.69389e-06	0.049	0.021	0.077	0.00058757
REACTOME EPH EPHRIN SIGNALING	0.856209	0.031	0.012	0.049	0.00109948	0.028	0	0.055	0.0495614
REACTOME PRE NOTCH PROCESSING IN GOLGI	0.859785	0.025	0.007	0.043	0.00750447	0.022	-0.007	0.05	0.136299
REACTOME TRANSCRIPTION OF E2F TARGETS UNDER NEGATIVE CONTROL BY DREAM COMPLEX	0.863224	0.033	0.014	0.051	0.000498585	0.03	0.002	0.059	0.0372197
REACTOME EPHA MEDIATED GROWTH CONE COLLAPSE	0.907774	0.026	0.008	0.045	0.00584528	0.024	-0.004	0.052	0.0890523
